# Cross-sectional, interventional, and causal investigation of insulin sensitivity using plasma proteomics in diverse populations

**DOI:** 10.1101/2024.11.09.24317011

**Authors:** Pik Fang Kho, Neil Wary, Daniela Zanetti, Fahim Abbasi, Joshua W. Knowles, Daniel J. Panyard, Katie T. Watson, Laurel Stell, Laura C. Lazzeroni, Stefan Gustafsson, Lars Lind, John R Petrie, Themistocles L. Assimes

**Author notes:** **Corresponding Author:** Themistocles L. Assimes, MD, PhD 3801 Miranda Ave, Palo Alto, CA 94304.

## Abstract

**Background:** We previously reported significant correlations between a direct measure of insulin sensitivity (IS) and blood levels of proteins measured using the Proximity Extension Assay (PEA) in two European cohorts. However, protein correlations with IS within non-European populations, in response to short-term interventions that improve IS, and any causal associations with IS have not yet been established.

**Methods:** We measured 1,470 proteins using the PEA in the plasma of 1,015 research participants at Stanford University who underwent one or more direct measures of IS. Association analyses were carried out with multivariable linear regression within and across Stanford subgroups and within each of the two European cohorts. Association statistics were also meta-analyzed after transformation and harmonization of the two direct measures of IS. Lastly, we performed genome-wide association studies of IS and used genetic instruments of plasma proteins from the UK Biobank to identify candidate causal proteins for IS through Mendelian Randomization (MR) analysis.

**Results:** In age and sex adjusted model, 810 proteins were associated with baseline IS among 652 self-reported European participants in the Stanford cohort at a false discovery rate (FDR) < 0.05. Effect sizes for these proteins were highly correlated with those observed in 122 South Asian, 92 East Asian, 85 Hispanic, and 52 Black/African American persons (r= 0.68 to 0.83, all P≤4.3×10^-113^). Meta-analysis of the full Stanford cohort with the two European cohorts (N=2,945) yielded 247 significant protein associations (FDR < 0.05), with 75 remaining significant after further adjustment for body mass index. In a subset of Stanford participants undergoing insulin sensitizing interventions (N=53 taking thiazolidinediones, N=66 with weight loss), 79.6% of protein level changes were directionally consistent with the respective baseline association (observed/expected p=6.7x10^-16^). MR analyses identified eight candidate causal proteins for IS, among which were SELE and ASGR1, proteins with established drug targets currently under investigation.

**Conclusion:** Plasma proteins measured using the PEA provide a robust signature for IS across diverse populations and after short-term insulin sensitizing interventions highlighting their potential value as universal biomarkers of insulin resistance. A small subset of markers provided insights into potential causal molecular mechanisms and therapeutic targets.

**Highlights:**

- Insulin sensitivity-related plasma proteins are consistent across diverse populations.
- Protein changes from interventions align with baseline, aiding insulin sensitivity tracking.
- SELE and ASGR1 are potential targets for insulin sensitivity.

## Supplementary tables for "Cross-sectional, interventional, and causal investigation of insulin sensitivity using plasma proteomics in diverse populations" (part 1 of 2)

### Sheet: ST1_sample_sizes
Supplementary Table 1. Sample size after quality control on proteomics profiling
	Olink Panel
	Oncology	Cardiometabolic	Neurology	Inflammation
Total samples sent for proteomics profiling	1144
Exclusions and Outliers
• Excluded (low count)	1
• PCA Outliers	14	13	20	14
• Scatterplot Outliers	6	5	7	12
• QC Warning / High %CV	116	122	119	105
Final samples passed quality control	1007	1003	997	1012
Samples with proteomics after QC	1134 (1015 with baseline phenotypes and 119 with post-intervention phenotypes)
PCA: principal component analysis; QC: quality control; CV: coefficient of variation.

### Sheet: ST2_protein_SSPG_Stanford
Supplementary Table 2. Associations between plasma proteins and SSPG in multi-ethnic Stanford: BMI-unadjusted model
			All				White/Europeans				Black/African Americans				East Asians				Hispanics				South Asians
UniProtID	proteins	Panel	N	b	se	pval	N	b	se	pval	N	b	se	pval	N	b	se	pval	N	b	se	pval	N	b	se	pval
Q9BTE6	AARSD1	Oncology	967	6.08805	1.99459	0.00233459	621	4.49134	2.50292	0.0732434	51	13.6705	8.05069	0.0981273	82	10.6541	11.2692	0.347842	78	-23.5245	14.2839	0.104555	109	-7.77903	11.4641	0.499071
Q96IU4	ABHD14B	Neurology	958	11.1779	3.51295	0.00151129	620	9.50592	4.28243	0.0268069	50	22.8087	12.3058	0.0722571	91	35.7018	13.3875	0.00935251	84	64.6589	19.0602	0.00115097	121	60.0158	12.421	4.59e-06
P00519	ABL1	Oncology	967	19.165	3.95531	1.48e-06	621	24.3614	5.07444	1.99e-06	51	37.1866	18.4792	0.0517105	86	4.49944	6.19068	0.469733	79	9.6494	7.73421	0.216714	115	8.36434	5.89454	0.159009
P09110	ACAA1	Oncology	945	12.7803	1.9848	1.93e-10	606	11.5599	2.54366	6.68e-06	49	18.4454	7.37138	0.0173114	87	38.9338	16.8895	0.0240398	79	60.504	22.4523	0.00898641	118	25.5173	19.4196	0.191765
P16112	ACAN	Cardiometabolic	966	-44.6979	7.1676	6.76e-10	623	-48.4986	8.91974	7.86e-08	47	-120.484	32.0657	0.00066612	84	-4.8732	11.3179	0.66812	82	45.5077	23.2583	0.0545613	115	26.2153	17.1089	0.128616
Q9BYF1	ACE2	Cardiometabolic	943	34.6689	3.93312	5.9e-18	605	33.7959	5.05787	5.48e-11	48	25.6378	24.1109	0.295127	87	-3.55728	6.60569	0.59188	79	-25.216	8.22919	0.00319261	118	-11.4266	6.93269	0.102355
Q15067	ACOX1	Cardiometabolic	966	8.99969	3.33428	0.00707605	623	12.1739	4.09177	0.00304447	47	7.28402	16.8474	0.668298	87	3.05074	5.97993	0.611498	79	5.15099	9.68928	0.596831	118	2.88301	5.9759	0.630518
P13686	ACP5	Cardiometabolic	928	10.4967	6.7475	0.120143	592	9.48192	8.26023	0.251487	47	-14.0146	32.1142	0.665479	85	0.261121	11.0849	0.981273	85	-5.36051	14.1252	0.705465	118	-1.30325	8.83125	0.882969
Q9NPH0	ACP6	Oncology	1002	-0.951979	3.55143	0.788713	645	-1.18625	4.27701	0.781599	52	16.6325	18.7287	0.380237	85	44.5249	22.0564	0.0473527	85	40.5495	20.0679	0.0471465	118	45.8901	19.6709	0.021598
P62736	ACTA2	Cardiometabolic	943	-12.8186	4.71336	0.00665844	605	-14.4994	5.86939	0.0137812	48	-6.74178	29.7929	0.822333	86	19.4871	14.0094	0.168568	79	-14.8932	14.3129	0.302002	115	8.30172	11.0503	0.454256
O43707	ACTN4	Inflammation	950	-1.94123	4.82334	0.687434	619	-0.778387	5.6735	0.890921	49	-93.9732	43.7914	0.0391036	88	6.47286	12.657	0.610612	84	9.70657	26.5205	0.715483	120	-1.09867	12.8152	0.931843
P37023	ACVRL1	Neurology	958	9.56682	9.58587	0.318531	620	9.43126	11.902	0.428433	50	8.86899	48.1601	0.854954	84	51.3426	27.444	0.0656116	80	103.434	29.335	0.00077916	114	22.5418	21.1626	0.28939
Q03154	ACY1	Cardiometabolic	966	49.906	3.20363	7.24e-49	623	49.1598	4.21014	1.48e-28	47	40.847	12.8773	0.00326511	86	20.1816	10.0687	0.0488433	79	36.5669	15.1004	0.0182979	115	12.2913	10.5927	0.248667
P00813	ADA	Inflammation	996	13.1881	5.82878	0.0238809	644	9.60996	7.07473	0.174841	51	27.8472	17.5	0.120294	85	2.94807	5.67742	0.605216	80	16.2497	10.7803	0.136567	118	3.69985	5.34959	0.490737
Q9NZK5	ADA2	Cardiometabolic	1002	10.0384	4.82152	0.0376023	644	0.843634	6.06449	0.889408	50	5.39911	20.2668	0.791493	85	0.796794	14.1988	0.955408	85	15.6975	21.1977	0.461455	118	-14.8046	13.7965	0.285747
Q13444	ADAM15	Cardiometabolic	943	-0.767545	6.58457	0.907228	605	-4.32473	7.95819	0.587039	48	39.0278	31.1823	0.219258	88	17.689	7.73923	0.0251809	84	23.3618	14.2926	0.1067	120	5.91937	7.97229	0.459447
Q9P0K1	ADAM22	Neurology	958	5.75537	5.8446	0.32501	620	8.77225	7.29337	0.229538	50	-2.04659	25.5603	0.936638	86	8.84112	7.74183	0.257294	85	29.2396	16.0931	0.0735121	118	19.5817	9.36029	0.0388977
O75077	ADAM23	Inflammation	996	-3.78603	5.55276	0.49551	644	-3.65925	6.98943	0.600784	51	-30.9328	34.7534	0.37934	86	18.4798	10.0308	0.0696067	85	33.9801	14.636	0.0231661	118	2.39513	8.3244	0.774136
P78325	ADAM8	Neurology	1000	32.4492	6.92102	3.14e-06	645	24.1544	8.40032	0.00417176	51	5.82874	29.5541	0.844763	88	24.714	11.1954	0.0304215	85	11.8936	16.8277	0.482046	120	-3.52572	8.95146	0.694476
Q76LX8	ADAMTS13	Cardiometabolic	1007	43.7285	8.97718	1.29e-06	647	44.4999	10.9637	5.55e-05	50	26.0926	58.4742	0.658184	85	20.5459	19.5193	0.296145	85	57.0673	26.6653	0.0358306	118	22.6806	20.8223	0.278589
Q8TE58	ADAMTS15	Oncology	967	24.5358	4.15316	4.84e-09	621	19.6172	5.00138	9.77e-05	51	9.97795	14.58	0.498131	84	28.5714	11.6667	0.0168712	80	42.4375	19.9447	0.0371551	114	2.51227	12.3592	0.83934
Q8TE57	ADAMTS16	Cardiometabolic	943	19.2919	5.09799	0.00016415	605	24.85	8.08586	0.00221535	48	5.50928	34.7432	0.874945	85	8.50241	21.8964	0.69897	85	32.7098	30.9456	0.29414	118	5.4397	20.9571	0.795719
Q9UP79	ADAMTS8	Oncology	1001	-14.4306	4.45507	0.00123925	646	-16.4605	5.59079	0.00335722	51	4.37324	21.2672	0.838236	82	-3.50868	4.93752	0.479789	78	19.1358	8.1918	0.022689	109	2.31996	4.99164	0.643161
P41586	ADCYAP1R1	Oncology	945	-2.39279	4.24178	0.572822	606	-3.96229	4.84431	0.41373	49	-12.8028	23.4429	0.588545	85	0.714227	25.6475	0.977863	80	17.0211	38.4304	0.659303	118	-38.9208	27.1843	0.155246
O60242	ADGRB3	Neurology	958	-17.6013	6.338	0.00559422	620	-18.7444	7.49529	0.0126548	50	-40.4026	27.7201	0.153887	85	86.3543	23.8517	0.00055215	85	59.4657	33.5534	0.0807007	118	36.9136	23.4101	0.117903
Q9UHX3	ADGRE2	Inflammation	991	11.9715	6.79843	0.0785685	640	8.92963	8.33745	0.284572	51	9.13284	26.7237	0.734525	91	-34.3855	27.8566	0.220867	84	-44.6226	28.3957	0.120651	121	-38.6773	19.4186	0.0489687
P48960	ADGRE5	Cardiometabolic	1007	21.4903	7.04346	0.00234111	647	19.1152	8.84663	0.0310922	50	3.42317	23.935	0.887095	88	-1.24293	27.4278	0.963979	84	40.6844	36.0323	0.262762	120	-31.5544	21.4729	0.144688
Q9Y653	ADGRG1	Oncology	967	24.0135	2.71537	4.47e-18	621	24.7338	3.55229	8.73e-12	51	38.093	16.4796	0.0266392	84	13.0795	7.79886	0.0980483	80	-1.29145	12.4492	0.917697	114	-0.37323	7.03645	0.957805
Q8IZP9	ADGRG2	Cardiometabolic	966	-44.8655	7.14085	5.07e-10	623	-50.8948	8.73713	9.27e-09	47	-35.4741	28.2629	0.218241	87	50.8494	24.2635	0.0396234	79	60.0944	39.7275	0.135287	112	-21.9698	21.9671	0.319739
P08319	ADH4	Cardiometabolic	943	28.3864	2.26683	2.46e-33	605	26.223	2.89493	1.95e-18	48	25.2218	10.3274	0.0199495	85	36.2236	14.1649	0.0127186	85	22.1906	19.4648	0.258157	118	20.8551	14.349	0.149146
P35318	ADM	Oncology	1002	32.5543	6.60572	9.74e-07	645	24.7543	7.92542	0.00187001	52	-0.410036	26.6682	0.987815	85	9.52866	34.7247	0.784581	80	1.90944	57.4489	0.973587	118	-56.6062	37.4714	0.133939
P02771	AFP	Neurology	958	-2.18482	3.11215	0.482836	620	-4.22659	3.65127	0.2475	50	-0.837949	12.5466	0.947131	85	13.1862	5.90779	0.028818	80	16.9206	10.7564	0.120556	118	15.8372	6.86085	0.0229779
Q15109	AGER	Inflammation	991	-32.0789	4.70814	1.67e-11	640	-33.6934	5.89371	1.68e-08	51	-51.8875	18.4987	0.00806406	80	49.3581	13.0636	0.00034514	79	28.0548	18.981	0.1443	110	22.3144	16.234	0.172506
O95994	AGR2	Neurology	930	-4.81982	1.80091	0.00757746	603	-5.08691	2.23756	0.0233618	47	-8.29232	10.3863	0.430532	85	34.9147	10.2184	0.00105888	80	21.9492	17.5856	0.21646	118	36.8007	13.688	0.00837157
Q8TD06	AGR3	Oncology	945	10.5548	1.92299	5.23e-08	606	9.17125	2.35085	0.00010673	49	15.5714	9.285	0.102704	82	34.9689	15.0521	0.023213	78	23.5846	22.6067	0.300816	109	3.17938	17.2611	0.854254
O00468	AGRN	Inflammation	991	58.7538	7.07858	3.46e-16	640	61.3109	8.63572	3.42e-12	51	6.61816	28.6162	0.818412	88	18.5447	14.4525	0.203499	85	-0.210939	24.3712	0.993119	120	16.7295	17.9514	0.35351
O00253	AGRP	Inflammation	996	16.1079	3.35404	1.81e-06	644	16.0979	4.3136	0.00020731	51	4.7166	18.6499	0.801782	82	3.73989	5.53082	0.501247	78	-2.7767	11.4114	0.808543	109	-3.5873	6.74982	0.596337
P21549	AGXT	Cardiometabolic	966	22.3838	2.71636	5.7e-16	623	19.096	3.61247	1.75e-07	47	22.2287	11.444	0.0606654	88	-9.71258	18.9701	0.610201	84	-19.2034	23.2799	0.412277	120	-18.7939	15.0044	0.213147
P23526	AHCY	Cardiometabolic	966	18.2352	2.96836	1.19e-09	623	17.8752	3.67292	1.45e-06	47	31.1407	12.7872	0.0204481	84	11.8458	7.72464	0.129722	80	18.4825	13.0868	0.162633	114	-6.13493	6.87197	0.374157
Q9NZD4	AHSP	Neurology	997	2.75518	1.47783	0.0625739	643	0.599661	1.9262	0.755663	51	8.54658	6.08073	0.168439	88	19.8759	11.6553	0.0923892	84	9.67686	12.5258	0.442425	120	-10.1697	9.96444	0.309789
P55008	AIF1	Oncology	945	0.471728	1.65138	0.775205	606	1.93952	2.09887	0.355825	49	13.5776	7.53244	0.0803303	86	5.79878	5.83922	0.324046	79	0.888484	9.43073	0.925235	115	3.23881	5.50742	0.557803
O95831	AIFM1	Oncology	967	21.1088	2.23313	2.52e-20	621	24.656	2.88533	1.05e-16	51	27.1239	9.86664	0.00928595	86	11.0186	5.35495	0.0432978	79	-3.05159	8.36695	0.716523	115	-2.56163	7.55101	0.735138
P00568	AK1	Cardiometabolic	966	4.88218	1.77745	0.00613381	623	2.3063	2.23109	0.301684	47	16.5614	7.42965	0.0327313	88	12.1529	7.85516	0.126157	84	35.8354	13.6669	0.0107457	120	8.19729	7.99972	0.307861
P15121	AKR1B1	Oncology	945	3.20835	2.12233	0.130949	606	2.88795	2.73018	0.290586	49	32.7099	10.1329	0.00275962	84	85.9048	30.0619	0.00563806	80	94.8786	29.135	0.00179385	114	18.4017	21.3296	0.390371
P17516	AKR1C4	Cardiometabolic	943	7.47595	2.08306	0.00034955	605	6.48127	2.48632	0.0093718	48	12.6377	12.8649	0.332872	85	98.1225	21.2835	1.76e-05	85	93.8354	25.2897	0.00041131	118	81.2615	19.3625	5.75e-05
Q96B36	AKT1S1	Neurology	930	8.93417	2.29166	0.00010389	603	8.71657	2.86213	0.00242741	47	17.4557	8.07912	0.03832	91	8.85334	20.7217	0.670405	84	-48.7532	32.2973	0.135733	121	-30.3037	19.4377	0.121973
Q9Y243	AKT3	Oncology	945	10.2337	3.14969	0.00119951	606	13.4812	4.00818	0.00081981	49	44.6477	14.6642	0.00447538	84	8.05938	8.72409	0.358806	82	14.0756	14.4891	0.334811	115	-1.10536	9.98637	0.912087
Q13740	ALCAM	Cardiometabolic	1007	30.1411	10.5332	0.00430528	647	11.9706	13.0279	0.358529	50	46.9057	39.6691	0.245008	86	15.9137	13.6356	0.247085	78	22.3001	17.7848	0.214518	116	20.7774	11.0399	0.0626834
P00352	ALDH1A1	Neurology	997	22.09	2.3867	1.32e-19	643	17.9115	3.11692	1.42e-08	51	26.2873	9.21179	0.0071227	92	44.344	16.4026	0.00844044	84	48.3364	21.2613	0.0261154	122	12.7262	12.4431	0.308732
P30838	ALDH3A1	Inflammation	963	10.4824	2.82126	0.00021476	623	5.80084	3.58936	0.106589	48	-5.18544	18.4917	0.780906	85	12.8673	7.43917	0.0880967	80	9.08713	13.7861	0.512127	118	6.06599	7.23289	0.403598
P05187	ALPP	Oncology	967	0.47933	1.78838	0.788739	621	0.75809	2.15149	0.724694	51	-3.95274	9.18041	0.669353	85	-8.54888	20.023	0.670724	85	53.6226	27.4073	0.0543957	118	13.1531	17.3781	0.450852
Q9NP70	AMBN	Inflammation	950	0.445312	6.21406	0.942886	619	14.0628	8.33342	0.0920212	49	-15.9837	61.7556	0.797333	84	10.424	9.07603	0.254722	82	17.8084	17.0726	0.300652	115	11.3556	10.435	0.279113
P02760	AMBP	Oncology	1002	42.486	9.45401	7.82e-06	645	44.4721	11.7579	0.00017023	52	9.45207	46.946	0.841536	81	-27.9933	18.6617	0.138372	79	-32.9048	36.6104	0.372138	110	1.06079	19.3921	0.956491
Q9UKV5	AMFR	Neurology	930	13.4228	3.7739	0.00039491	603	14.0364	4.84195	0.00388486	47	26.6505	19.5635	0.182631	87	13.9663	14.3468	0.333575	79	58.378	21.9906	0.0100045	118	12.4831	14.4305	0.389023
Q86SJ2	AMIGO2	Oncology	967	4.76324	8.88944	0.592201	621	2.77037	10.7631	0.796961	51	39.1757	44.363	0.383057	84	-7.5293	9.92301	0.450574	80	-10.1673	22.8035	0.657175	114	-7.18742	14.6354	0.624443
Q9BXJ7	AMN	Inflammation	950	12.7191	3.18631	7.07e-05	619	12.0642	3.74538	0.00134588	49	-5.01771	21.0129	0.812701	86	2.94035	5.48692	0.593714	79	8.74716	12.6911	0.493167	115	1.20523	5.99218	0.841002
P04746	AMY2A	Cardiometabolic	1007	-19.2415	3.88681	8.71e-07	647	-14.42	4.6012	0.00180477	50	-41.7303	25.0168	0.104222	88	12.1034	7.56302	0.113843	84	0.248531	13.8106	0.985694	120	6.10905	7.10453	0.391814
P19961	AMY2B	Cardiometabolic	1007	-19.3333	3.88944	7.86e-07	647	-13.3149	4.59084	0.00385786	50	-47.8621	23.9692	0.0536683	92	25.0488	25.3052	0.325339	84	147.334	40.9038	0.00059107	122	41.133	27.1004	0.132014
P03950	ANG	Cardiometabolic	1002	23.3299	5.86591	7.49e-05	644	28.4193	7.56781	0.00018926	50	0.523705	27.8632	0.985111	86	-2.31444	5.28516	0.662779	79	3.53943	5.91408	0.551636	115	1.60565	6.04339	0.791027
Q15389	ANGPT1	Inflammation	991	2.18482	2.1734	0.315025	640	0.400721	2.651	0.8799	51	4.15298	10.9521	0.70677	88	5.82302	6.40357	0.366164	84	3.96846	10.3	0.701209	119	6.65142	5.91077	0.263051
O15123	ANGPT2	Oncology	1002	14.2014	5.23815	0.00682234	645	10.7741	6.44538	0.0951011	52	43.1404	24.5579	0.0872455	88	11.302	15.3316	0.463379	85	19.3185	22.7763	0.399226	120	2.29034	16.5322	0.89008
O95841	ANGPTL1	Cardiometabolic	966	-14.5707	7.39674	0.0491437	623	-10.4376	8.8189	0.237054	47	-12.9254	39.2522	0.744017	84	1.36676	6.84688	0.842367	82	8.81675	11.4439	0.44375	115	2.09206	6.35361	0.742639
Q9UKU9	ANGPTL2	Inflammation	991	38.655	4.48433	2.69e-17	640	34.9018	5.30157	9.78e-11	51	10.8459	27.4441	0.695026	84	-16.1264	21.1986	0.44941	80	-16.5228	29.8004	0.581175	114	-34.2308	21.6185	0.116519
Q9Y5C1	ANGPTL3	Cardiometabolic	1002	-10.6661	5.43895	0.0501551	644	-11.5961	6.89099	0.0929139	50	-74.086	26.212	0.00772872	84	-57.952	21.4912	0.00879631	80	-8.51292	28.1331	0.763165	114	-67.4966	25.1949	0.00864861
Q9BY76	ANGPTL4	Inflammation	991	36.7305	4.47132	6.76e-16	640	33.2513	5.54933	3.51e-09	51	22.9595	17.1272	0.188471	85	9.61715	4.3903	0.0318172	80	17.3219	6.66107	0.0115128	118	5.49839	4.5424	0.228872
O43827	ANGPTL7	Oncology	1002	-0.266277	5.21818	0.959313	645	-6.43979	6.54671	0.325657	52	-20.7492	25.5464	0.421863	86	18.9565	8.59906	0.0307325	78	21.6907	13.4558	0.11196	116	18.1914	9.40722	0.0559128
Q6NXT1	ANKRD54	Oncology	945	4.86954	2.1251	0.0221626	606	0.0899534	2.55545	0.971932	49	19.5119	9.33161	0.0440793	85	2.77766	5.67358	0.625963	80	4.04362	9.19975	0.661731	118	2.78941	5.88741	0.636651
P15144	ANPEP	Cardiometabolic	1002	24.1396	7.76121	0.00192305	644	12.6572	10.2578	0.217699	50	48.528	27.6931	0.0884719	88	-1.86531	2.11418	0.380519	84	9.14274	6.6026	0.1706	119	4.93117	3.47293	0.15863
Q9UJ72	ANXA10	Neurology	930	-0.415795	2.04836	0.839189	603	-1.03924	2.55698	0.684571	47	-5.15757	10.39	0.623008	88	-43.3763	28.0604	0.126472	84	-43.7372	37.9238	0.25277	119	-4.07673	23.5974	0.863175
P50995	ANXA11	Inflammation	963	9.47827	1.9251	1e-06	623	12.1322	2.31441	2.2e-07	48	18.6954	7.63084	0.019759	86	28.9988	11.7831	0.0162859	85	-22.6272	15.905	0.159281	118	-8.147	13.0191	0.532847
P12429	ANXA3	Neurology	1000	15.1248	2.85691	1.48e-07	645	17.4541	3.40053	3.81e-07	51	14.3331	13.4562	0.293891	86	14.8349	8.34855	0.0798612	85	23.4333	14.6437	0.114051	118	6.28376	9.94882	0.529042
P09525	ANXA4	Cardiometabolic	966	14.4199	3.35244	1.87e-05	623	18.7293	4.27569	1.4e-05	47	17.9328	12.5848	0.163559	92	11.9972	12.2087	0.328842	84	38.0391	10.8769	0.00082695	122	16.8129	9.18597	0.069992
P08758	ANXA5	Neurology	930	7.50366	4.22894	0.0763387	603	5.26835	5.42787	0.332142	47	10.6011	24.0473	0.662291	84	-38.3956	11.8201	0.00179458	80	-19.6161	15.4963	0.210083	114	-27.7987	10.737	0.0110732
P19801	AOC1	Inflammation	950	2.62902	2.08708	0.208107	619	5.12616	2.72565	0.0604931	49	5.28663	10.6878	0.624035	84	24.9486	22.2127	0.26526	80	26.1996	26.3683	0.324102	114	-31.5861	19.0702	0.100825
Q16853	AOC3	Cardiometabolic	1002	-14.637	7.1446	0.0407589	644	-21.732	8.68413	0.0125857	50	9.2541	37.366	0.805844	86	3.71307	5.67544	0.515074	78	3.45249	7.39965	0.642414	116	-5.70732	4.22221	0.17945
Q7Z5R6	APBB1IP	Oncology	967	29.3768	4.45862	7.36e-11	621	27.2649	5.54194	1.12e-06	51	28.6252	17.0723	0.102265	88	-31.1389	17.9485	0.0869778	84	-34.7043	25.0072	0.169672	120	-16.9535	9.3799	0.0735588
P27695	APEX1	Oncology	1002	28.4262	3.33976	6.38e-17	645	26.3128	4.16035	4.82e-10	52	28.3567	19.0755	0.145606	88	37.2156	30.7494	0.230073	84	67.3592	33.2141	0.0464201	119	-4.63571	24.1631	0.848233
P51693	APLP1	Cardiometabolic	966	-17.5299	3.2341	7.55e-08	623	-10.3718	4.10989	0.0118695	47	-16.2712	18.8766	0.39492	85	27.6947	22.3576	0.219588	85	-19.1979	22.5348	0.397163	118	-37.7428	17.3266	0.0316635
P02749	APOH	Neurology	997	27.2312	7.54414	0.00032228	643	19.6253	9.50793	0.0394205	51	-14.8161	36.6322	0.688271	88	1.34072	11.8752	0.910419	84	10.4174	21.1833	0.624441	120	10.5782	12.1074	0.384276
O95445	APOM	Cardiometabolic	1002	-26.7838	7.37476	0.00029602	644	-30.7494	9.54476	0.00134078	50	-19.1106	36.4261	0.603142	88	39.8668	30.4079	0.193944	84	-77.0611	41.5801	0.0681127	119	5.81724	31.9192	0.855742
P05067	APP	Neurology	997	-1.52173	5.14421	0.767435	643	-5.70074	5.95922	0.339125	51	-5.56493	27.5038	0.840795	86	7.3272	28.9119	0.800666	85	-134.316	33.469	0.00014828	118	-89.3101	22.6707	0.00014887
P07741	APRT	Neurology	958	11.675	3.13485	0.00020759	620	14.3118	3.8411	0.00021285	50	26.5291	12.6078	0.042616	84	14.6123	13.8974	0.296723	82	5.98654	20.4929	0.771092	115	5.52329	15.3391	0.719547
P15514	AREG	Oncology	967	-2.07934	4.42233	0.638326	621	-0.123057	5.31994	0.981553	51	24.5523	21.893	0.269513	86	-1.17761	4.30225	0.785096	79	15.1459	8.85075	0.0918774	115	7.59571	4.5786	0.100258
P05089	ARG1	Oncology	846	3.08503	2.63337	0.24173	546	-2.38245	3.29795	0.470366	41	11.5834	11.7066	0.331216	84	49.2215	11.7524	8.17e-05	80	100.897	21.8848	1.93e-05	114	23.5381	12.7978	0.0688794
Q07960	ARHGAP1	Oncology	945	6.4604	4.00189	0.106796	606	7.65966	5.11958	0.13515	49	34.2019	14.9755	0.0287477	86	9.65276	6.53874	0.1443	85	-6.77326	11.2706	0.549803	118	3.32757	5.87536	0.57238
Q9NZN5	ARHGEF12	Inflammation	963	10.2828	2.08071	9.15e-07	623	13.2682	2.54297	2.49e-07	48	22.893	8.31094	0.0094877	85	-13.9545	17.6423	0.431633	80	2.35192	29.7223	0.937173	118	-5.09403	13.9838	0.716396
Q4LE39	ARID4B	Neurology	930	2.72571	4.11956	0.508363	603	-0.231685	4.84726	0.961894	47	7.00471	23.0115	0.762794	81	2.82774	8.18418	0.730808	79	-6.87922	10.6383	0.520174	110	-3.31311	6.79855	0.62715
P27540	ARNT	Inflammation	950	1.3785	2.29823	0.548781	619	1.9253	2.81977	0.495005	49	7.64576	13.3899	0.571748	85	5.65272	7.14603	0.431599	85	27.6799	11.5589	0.0193152	118	6.46042	6.07566	0.29012
P15289	ARSA	Neurology	997	26.6195	3.91239	1.77e-11	643	27.4866	5.10589	1.04e-07	51	15.5439	16.81	0.361288	85	8.13502	7.20381	0.262641	85	6.5315	12.0359	0.589081	118	2.22846	6.39116	0.728042
P15848	ARSB	Oncology	967	29.6873	4.28947	8.27e-12	621	34.7457	5.38095	2.19e-10	51	22.6312	21.8029	0.306195	88	36.4742	19.7129	0.0683212	85	62.9808	24.0205	0.0107184	120	15.0643	18.0283	0.405281
Q13508	ART3	Cardiometabolic	1002	-38.9918	5.71081	1.51e-11	644	-35.28	7.49561	3.1e-06	50	-48.5627	23.2675	0.0442235	81	0.112375	15.0692	0.994073	79	-5.02477	32.3965	0.877229	110	8.84218	12.5241	0.481909
Q5T4W7	ARTN	Inflammation	950	4.61706	4.88724	0.345049	619	11.072	6.01023	0.06594	49	-11.8692	26.2556	0.654095	88	23.2151	12.2591	0.0622276	85	28.4492	23.5931	0.231945	120	-3.51861	12.4838	0.778611
Q9NR71	ASAH2	Neurology	958	28.7986	3.61379	4.63e-15	620	30.5894	4.51233	2.89e-11	50	10.0509	15.6753	0.525574	84	-12.593	10.1786	0.220209	82	-21.4627	15.6156	0.173886	115	-25.2088	11.6775	0.0332622
P07306	ASGR1	Neurology	958	64.1105	5.96461	1.72e-25	620	53.5596	7.20803	3.72e-13	50	45.2903	29.6462	0.135576	86	9.02773	5.34076	0.0953484	79	8.5094	10.9929	0.441731	115	4.51568	5.8881	0.444938
P15336	ATF2	Neurology	930	5.61846	2.27842	0.013849	603	5.11707	2.73386	0.0617407	47	-0.193615	16.79	0.990871	88	20.5116	12.5542	0.106598	85	-18.1388	23.4776	0.442358	120	42.1613	16.449	0.011789
Q8WYN0	ATG4A	Oncology	945	4.77168	1.8288	0.00922268	606	2.58553	2.25389	0.251788	49	18.0026	7.16955	0.016958	86	2.4972	14.5952	0.864633	78	-17.0646	25.1375	0.499719	116	-10.8713	13.3955	0.418929
O00244	ATOX1	Oncology	1001	16.9456	2.84649	3.66e-09	646	16.8378	3.55975	2.77e-06	51	28.2195	11.2445	0.016723	88	-4.87569	4.1664	0.245711	84	-0.947124	10.5781	0.928915	120	-9.38319	6.43755	0.147943
Q9UII2	ATP5IF1	Inflammation	991	10.8261	2.56256	2.62e-05	640	16.7838	3.13637	1.23e-07	51	8.3796	11.0828	0.454513	86	-25.6172	16.9427	0.134976	85	-64.1798	24.9227	0.0121348	118	-54.6122	18.7466	0.00438793
P48047	ATP5PO	Neurology	930	3.12653	2.59029	0.227738	603	5.51026	3.3766	0.103239	47	-6.57935	19.7237	0.740876	88	21.0755	12.3031	0.0909525	84	27.3096	14.9524	0.0721103	120	7.32499	10.2166	0.474987
O75787	ATP6AP2	Oncology	945	14.6245	4.88529	0.0028307	606	10.7615	6.00495	0.0736294	49	-19.2644	25.8988	0.462088	82	40.0009	15.8271	0.0138581	78	19.7919	26.8399	0.463613	109	36.6285	18.5847	0.051646
Q9Y5K8	ATP6V1D	Oncology	967	-9.34637	9.63597	0.332322	621	-4.31349	11.6459	0.711223	51	41.4102	45.8154	0.372084	84	3.21166	21.6031	0.88225	80	4.3619	31.3712	0.889847	114	-6.03831	19.9121	0.762338
Q16864	ATP6V1F	Neurology	930	2.65554	2.16402	0.22009	603	4.00887	2.59207	0.122502	47	-1.0333	11.182	0.92695	88	30.6296	16.6524	0.0699289	85	48.3434	26.949	0.0771507	120	21.6917	16.1836	0.183023
Q9UBB4	ATXN10	Neurology	930	2.82457	1.75541	0.10795	603	4.13336	2.33349	0.0770267	47	-2.14903	7.83003	0.785495	88	-20.8789	23.3031	0.373213	84	-16.3157	27.1318	0.549579	120	-34.1842	15.8472	0.0332782
O15169	AXIN1	Inflammation	963	12.571	2.27326	4.15e-08	623	16.4294	2.716	2.55e-09	48	22.3834	10.6378	0.043068	84	10.677	15.2206	0.485359	82	-6.02048	25.0728	0.810971	115	-7.32688	16.566	0.659239
P30530	AXL	Cardiometabolic	1002	-8.02802	8.0282	0.317568	644	-12.9398	9.69507	0.182465	50	-47.4571	38.7415	0.228768	88	42.1001	22.9425	0.0705753	84	21.0175	29.885	0.484248	119	-8.55602	16.8678	0.613061
P20160	AZU1	Cardiometabolic	1007	15.431	3.66384	2.77e-05	647	10.2394	4.44843	0.0216723	50	16.501	17.2203	0.344519	87	3.38119	5.66794	0.552682	79	5.16788	10.7136	0.631191	118	1.43523	6.03101	0.812373
P15291	B4GALT1	Inflammation	991	44.8819	8.29787	7.99e-08	640	40.1744	10.3018	0.00010675	51	10.4471	37.1534	0.780176	84	9.68016	6.24245	0.125549	82	9.52831	10.0394	0.345986	115	7.50261	5.77033	0.19652
O43505	B4GAT1	Neurology	997	-16.7161	8.9397	0.0618015	643	-14.9864	10.7394	0.163372	51	-21.6765	33.5087	0.521806	84	-25.5729	11.1413	0.0247594	82	1.87552	14.9151	0.90031	115	-6.57986	8.75021	0.453838
O14867	BACH1	Inflammation	963	19.0288	3.56697	1.2e-07	623	21.7854	4.38151	8.63e-07	48	25.9843	18.0493	0.159393	84	-67.5094	24.5202	0.00753614	80	-39.508	31.6025	0.215726	114	-41.3589	22.0773	0.0639668
O95817	BAG3	Neurology	958	-3.07171	4.46101	0.491266	620	-2.56047	5.24297	0.625471	50	-10.3611	18.6262	0.58157	86	5.35201	9.63755	0.580415	78	35.157	33.0254	0.291146	116	2.66556	20.7208	0.897895
P46379	BAG6	Cardiometabolic	943	3.30155	5.13671	0.520556	605	1.81169	6.70129	0.786987	48	15.8602	18.7476	0.403474	87	26.7232	13.8881	0.0582842	79	20.7203	27.6947	0.4571	118	-0.498705	15.9223	0.975074
Q9UQB8	BAIAP2	Oncology	945	26.4863	2.60267	3.98e-23	606	27.0727	3.32332	2.25e-15	49	34.7616	11.7906	0.00574223	86	2.32126	11.6514	0.842656	79	4.23555	15.4358	0.784662	115	19.1782	15.0361	0.205095
Q13145	BAMBI	Oncology	945	-10.6646	5.22118	0.0413788	606	-10.514	6.87404	0.126671	49	6.70941	26.2635	0.799903	85	7.2265	5.61695	0.202489	80	5.14837	8.73599	0.557683	118	4.03687	5.10877	0.431236
Q8NDB2	BANK1	Inflammation	963	9.69347	1.84235	1.77e-07	623	12.4699	2.22132	3.02e-08	48	19.7979	8.75566	0.0304658	85	10.9609	5.68301	0.0578223	80	7.70488	13.8513	0.579945	118	4.79429	7.75844	0.537975
Q07812	BAX	Neurology	930	4.18462	2.30703	0.0700302	603	3.83997	2.89695	0.185514	47	19.0499	8.34749	0.0292744	86	-3.3883	7.91642	0.66994	79	30.9651	16.5235	0.0654967	115	13.6056	7.83206	0.0854361
P50895	BCAM	Neurology	997	5.22971	8.51392	0.53919	643	-1.7806	10.381	0.863866	51	37.6144	45.4587	0.413439	84	31.8286	10.519	0.00348256	82	51.952	17.2682	0.003696	115	8.39506	15.4167	0.58728
Q96GW7	BCAN	Neurology	958	-44.3397	5.73411	2.72e-14	620	-35.3116	6.99893	6e-07	50	-43.7534	24.0048	0.0769018	86	11.3242	7.43111	0.131977	85	12.8344	13.2693	0.336762	118	5.63635	6.3766	0.378803
O43521-2	BCL2L11	Inflammation	963	-3.10921	4.44908	0.484822	623	-5.47461	5.34805	0.306402	48	-5.966	23.5115	0.801265	86	12.4002	7.57837	0.106211	79	-6.67539	13.5742	0.624565	115	4.43389	6.78507	0.514948
P11274	BCR	Inflammation	963	11.8238	2.51315	2.92e-06	623	15.4281	3.00509	3.83e-07	48	27.0658	13.7101	0.0567834	88	33.624	16.9326	0.0508169	85	-2.48081	22.4076	0.912161	120	-6.20995	14.6305	0.672105
P21810	BGN	Oncology	945	-2.54499	2.26713	0.261916	606	-1.99841	2.99579	0.504986	49	-8.05358	14.3636	0.578682	81	21.9604	11.4693	0.0598655	79	48.0183	18.6482	0.0123476	110	1.98388	13.5012	0.883489
P55957	BID	Inflammation	963	11.6429	4.15516	0.00518252	623	12.8935	4.99069	0.0100133	48	25.7224	18.6052	0.176093	91	16.5797	11.1061	0.139616	84	49.2428	12.9105	0.00029423	121	23.3191	10.7784	0.0327496
Q9UBW5	BIN2	Neurology	997	8.68582	2.12088	4.56e-05	643	12.1204	2.61558	4.37e-06	51	12.8038	11.359	0.26712	92	4.43363	15.2613	0.772204	84	-1.93071	13.9505	0.89033	122	6.18872	7.94148	0.437529
Q13490	BIRC2	Oncology	945	13.61	3.26922	3.43e-05	606	13.9273	4.0658	0.00065643	49	36.6563	13.4259	0.00995364	85	49.9247	11.8693	7.57e-05	80	90.3361	16.7278	1.01e-06	118	68.3257	13.6881	2.45e-06
Q13867	BLMH	Cardiometabolic	853	1.06179	5.98254	0.859173	551	7.06488	7.19414	0.326528	45	27.783	23.6652	0.24963	86	-2.18755	20.4082	0.914941	85	4.4485	25.1907	0.860338	118	-2.40896	12.4488	0.846941
P30043	BLVRB	Neurology	997	3.96046	1.9595	0.0435361	643	0.903771	2.48707	0.716438	51	14.4925	7.55917	0.0631743	85	-46.5119	28.3422	0.105267	80	-45.5878	48.9815	0.355445	118	-34.7225	30.3965	0.25597
P12644	BMP4	Neurology	958	-12.5813	5.59155	0.0246772	620	-7.18882	6.72195	0.285292	50	-54.0304	29.8068	0.0784652	92	39.7262	24.1615	0.104214	84	56.7275	33.1354	0.0913901	122	39.2652	23.2881	0.0946976
P22004	BMP6	Cardiometabolic	943	-5.77889	4.9805	0.246226	605	-5.20716	6.05299	0.389995	48	-15.9677	16.0858	0.327889	87	-5.66033	8.47274	0.506229	79	34.0332	9.84225	0.00097313	118	3.9681	10.3139	0.701229
Q9BWV1	BOC	Cardiometabolic	943	-25.6957	7.35058	0.00049531	605	-18.0132	9.01081	0.0460607	48	-43.8666	32.627	0.187693	86	16.8842	29.9557	0.574775	78	-14.2678	46.3347	0.759152	116	-40.5018	36.095	0.26446
Q8TDL5	BPIFB1	Cardiometabolic	1007	-18.2778	3.08282	4.21e-09	647	-15.4048	3.79665	5.58e-05	50	-47.2231	13.5521	0.0013451	86	24.0742	22.741	0.293358	78	-33.8805	44.6986	0.451292	116	-37.9451	24.1798	0.119678
Q8WUW1	BRK1	Neurology	930	-12.183	5.40617	0.024463	603	-8.49288	6.71314	0.206333	47	-42.4451	36.814	0.257467	86	10.0352	5.40964	0.0677403	79	-1.96237	8.54435	0.819082	115	-1.99352	5.77066	0.730475
P35613	BSG	Inflammation	996	-1.10901	10.8088	0.9183	644	-0.155775	12.7829	0.990281	51	-20.1181	47.0312	0.671374	85	42.3695	22.9028	0.0685393	85	85.7203	29.8757	0.00543582	118	37.1007	21.2272	0.0834807
Q10588	BST1	Neurology	1000	2.79646	4.71475	0.55323	645	-6.24857	5.30924	0.239672	51	78.8039	34.6027	0.0288046	84	9.11009	10.5044	0.388802	82	33.7938	15.2224	0.0298063	115	6.7169	10.1269	0.508683
Q10589	BST2	Neurology	1000	22.9943	3.57448	1.96e-10	645	25.9013	5.60422	4.62e-06	51	9.42718	8.15286	0.255173	86	-7.46545	10.8033	0.491799	79	21.069	18.6205	0.262067	115	-5.13829	23.6799	0.828658
P35070	BTC	Oncology	945	4.23652	2.54568	0.0964123	606	6.52185	3.14985	0.0388382	49	15.6393	14.1603	0.277154	88	0.501708	25.1431	0.984134	84	2.15674	34.3539	0.950123	120	-33.932	23.0787	0.144477
Q7KYR7	BTN2A1	Inflammation	991	-1.17047	8.24963	0.887203	640	-11.8306	10.1457	0.244031	51	-45.2347	39.9558	0.26507	85	5.08622	5.72446	0.377311	85	3.83207	9.74814	0.695434	118	1.24143	5.07265	0.807151
P78410	BTN3A2	Inflammation	963	20.2531	5.80548	0.00050803	623	21.7452	7.03208	0.00207755	48	-4.50887	33.3275	0.893205	86	31.5634	8.56891	0.00044566	79	42.2919	14.6982	0.00544365	115	10.5406	9.51462	0.270592
Q9NSK7	C19orf12	Neurology	930	20.15	2.03695	5.55e-22	603	18.3425	2.69374	2.43e-11	47	23.7804	9.27578	0.0152564	92	20.0048	14.0061	0.15725	84	7.37278	13.2636	0.580101	122	0.143128	10.4551	0.989103
P02745	C1QA	Inflammation	996	4.71461	7.73642	0.542399	644	-2.37916	9.4429	0.80116	51	37.6904	41.7246	0.372364	81	69.1811	18.5712	0.00040663	78	97.348	20.9271	1.74e-05	107	53.9602	14.568	0.0003618
Q9BXJ1	C1QTNF1	Cardiometabolic	1002	20.0651	3.61075	3.54e-08	644	16.6359	4.39628	0.00016907	50	4.22256	18.1475	0.817365	85	22.5199	15.1362	0.14129	80	-42.3313	33.9653	0.217123	118	-12.9163	15.1365	0.395461
P06681	C2	Cardiometabolic	1002	70.7579	8.23666	3.37e-17	644	56.5187	9.87788	1.63e-08	50	92.3897	45.1207	0.0481608	86	10.1802	16.5027	0.539284	79	32.0812	20.0076	0.113758	115	29.6891	13.7809	0.0336129
O14523	C2CD2L	Neurology	930	9.57712	4.94649	0.0531599	603	1.3798	5.81531	0.81253	47	36.4923	26.6554	0.180521	87	4.09859	5.17366	0.430844	79	3.45161	9.06976	0.704788	118	2.96091	5.02423	0.556933
P20851	C4BPB	Oncology	1001	-9.21756	5.38346	0.0871766	646	-6.11786	6.41918	0.340926	51	-10.6625	28.1343	0.706924	85	34.5315	25.8939	0.186667	85	-29.7891	33.2771	0.373756	118	-58.2864	24.2252	0.0179096
P00915	CA1	Cardiometabolic	1002	3.69489	1.74195	0.0341622	644	1.69642	2.20617	0.442215	50	9.93509	8.54999	0.253099	84	8.76877	15.1584	0.564826	82	7.34341	27.1056	0.787287	115	-11.1282	16.6227	0.504744
O75493	CA11	Oncology	945	0.983562	5.22595	0.850756	606	-0.339524	7.08488	0.961794	49	9.35345	23.4006	0.69187	81	-30.4814	12.5832	0.0181719	79	-28.8433	11.9242	0.0184225	110	-27.6557	12.0406	0.0238227
O43570	CA12	Oncology	967	-7.72161	6.00024	0.19845	621	-5.75847	7.92385	0.467675	51	6.60543	22.2855	0.768627	88	29.8411	29.8214	0.320297	84	16.0123	34.7714	0.646605	119	34.2602	22.7955	0.135886
Q8N1Q1	CA13	Cardiometabolic	966	8.56037	1.9923	1.91e-05	623	11.0853	2.43307	6.3e-06	47	12.6777	9.59014	0.195275	84	10.7975	9.64157	0.266643	80	14.2999	13.0964	0.278909	114	0.893835	7.87782	0.909894
Q9ULX7	CA14	Oncology	1002	-64.8007	4.50093	8.98e-43	645	-60.6181	5.80586	1.22e-23	52	-13.7427	19.2128	0.478921	88	29.3037	13.7748	0.03677	84	13.7954	24.2244	0.570876	119	-0.840648	15.2495	0.956143
P00918	CA2	Neurology	997	4.0822	1.56706	0.00932714	643	1.82769	1.98583	0.357735	51	12.9869	6.39062	0.0495635	85	28.4396	13.7346	0.0420811	85	7.24588	11.6059	0.534443	118	7.36287	8.29751	0.376953
P07451	CA3	Cardiometabolic	1007	2.43135	2.30242	0.29123	647	-1.00764	2.84819	0.723619	50	14.7465	9.9357	0.146709	85	20.4321	13.1582	0.124982	80	32.9166	18.864	0.0857208	118	40.0431	14.161	0.00563428
P22748	CA4	Cardiometabolic	1007	-42.0065	7.9137	1.37e-07	647	-39.2893	10.4822	0.0001945	50	-47.7284	42.224	0.266011	88	17.1549	18.3262	0.352315	84	1.30344	18.9546	0.945375	120	-27.4967	17.3238	0.115469
P35218	CA5A	Cardiometabolic	943	16.307	1.96316	3.5e-16	605	14.586	2.48068	6.89e-09	48	9.45379	10.138	0.357648	82	35.2694	13.7009	0.0122624	78	37.5774	17.1524	0.0321739	109	19.093	11.1072	0.0888769
P23280	CA6	Neurology	921	-18.5921	3.44886	8.97e-08	591	-17.7297	4.38114	5.9e-05	48	1.77991	15.4469	0.908963	86	75.0653	23.7643	0.00232778	85	95.8157	26.9899	0.00069331	118	52.0477	24.212	0.0339228
Q16790	CA9	Oncology	1002	-12.9879	4.30139	0.00259779	645	-17.3094	5.88196	0.00337267	52	-6.59202	19.66	0.739292	87	6.25425	7.02096	0.376005	79	22.2145	12.6301	0.0833815	118	4.37623	6.64612	0.511709
P05937	CALB1	Oncology	967	-9.54355	4.14028	0.0213797	621	-11.3121	5.28542	0.0327351	51	-19.9428	21.7487	0.365265	88	21.7493	10.5416	0.0426525	84	-19.2186	17.5565	0.277468	120	1.86905	10.8254	0.863255
P22676	CALB2	Neurology	930	18.0574	2.95017	1.38e-09	603	17.0735	3.8124	9.04e-06	47	12.9306	8.81839	0.15232	82	13.922	11.8286	0.24337	78	-21.3022	16.8478	0.210748	109	8.57265	12.3221	0.488306
P01258	CALCA	Neurology	958	8.46924	3.34149	0.0114205	620	9.38802	3.94992	0.0177764	50	-21.0557	16.9023	0.221138	84	13.519	7.77529	0.0865444	82	18.9658	12.1993	0.124739	115	4.52826	7.77463	0.561581
Q9P1Z2	CALCOCO1	Oncology	1002	6.96998	1.75737	7.84e-05	645	8.86599	2.17296	5.08e-05	52	13.3793	7.77572	0.0936678	86	20.8325	12.6511	0.104041	78	11.9049	16.3649	0.469634	116	25.7922	12.5789	0.0428873
Q8N5S9	CAMKK1	Oncology	945	3.62459	3.7276	0.331123	606	5.94621	4.79456	0.215396	49	25.0394	26.6487	0.354045	84	10.4292	3.45945	0.00359726	80	8.54845	5.34458	0.114568	114	2.26649	3.14172	0.472353
Q8WVQ1	CANT1	Cardiometabolic	966	43.9258	10.8291	5.4e-05	623	41.6038	13.6008	0.00231945	47	14.1116	39.7556	0.724879	88	-29.2814	16.6609	0.0830272	84	24.7128	24.1664	0.310065	120	2.76231	13.3012	0.835886
P40121	CAPG	Oncology	1002	9.9067	3.11704	0.00152813	645	5.69885	3.77818	0.131966	52	14.3067	14.7754	0.339194	81	0.622417	5.48306	0.909966	79	-6.25473	7.50107	0.40747	110	0.610784	5.99326	0.919041
Q9Y2V2	CARHSP1	Neurology	930	4.95168	2.0881	0.0179297	603	1.12891	2.62448	0.667249	47	21.6776	8.13576	0.0119775	88	72.1858	22.1017	0.00166259	85	56.6121	27.6067	0.0440451	120	23.44	19.534	0.232856
P29466	CASP1	Neurology	930	2.21204	2.75419	0.422096	603	3.27723	3.2469	0.313227	47	18.8289	18.9809	0.328645	84	28.5839	14.4285	0.05157	80	59.1477	15.9268	0.00042634	114	9.97652	12.1513	0.413604
Q92851	CASP10	Neurology	930	6.0878	2.13319	0.00441761	603	4.1979	2.52726	0.097239	47	23.6907	10.2321	0.0271612	91	12.4355	23.3014	0.59512	84	-61.7504	25.8292	0.0195488	121	-25.1699	22.4339	0.264417
P42575	CASP2	Inflammation	963	14.0468	3.93349	0.00037353	623	19.2582	4.93007	0.00010428	48	23.9575	18.2924	0.199344	82	26.5866	11.3395	0.022019	78	30.1144	19.064	0.119196	109	0.411933	10.1684	0.967771
P42574	CASP3	Cardiometabolic	1007	9.74886	2.15957	7.12e-06	647	13.3131	2.65894	7.19e-07	50	19.8735	9.54961	0.0448089	85	34.4037	11.0916	0.00277272	80	24.2924	15.2557	0.116159	118	20.6425	13.9374	0.141637
Q14790	CASP8	Oncology	1002	7.25317	2.76597	0.0088696	645	5.43653	3.36518	0.106699	52	27.2882	11.5545	0.0235665	87	-3.10934	13.125	0.813406	79	-4.50617	15.1375	0.766909	118	12.862	12.4429	0.303707
P27352	CBLIF	Cardiometabolic	966	6.74288	2.81143	0.0166609	623	5.38913	3.43307	0.11699	47	15.0682	14.0404	0.290966	87	15.2106	12.5649	0.230023	79	67.0085	16.87	0.0001833	118	17.7541	13.323	0.185607
Q9NTU7	CBLN4	Oncology	1002	45.9116	6.16948	2.17e-13	645	40.0815	7.74084	3.03e-07	52	7.13021	20.2662	0.726964	84	17.2906	9.13323	0.0625312	80	17.7345	14.8196	0.235773	114	-5.68178	8.2442	0.492319
Q6P1N0	CC2D1A	Neurology	958	13.5126	2.69697	6.5e-07	620	14.7492	3.37038	1.42e-05	50	14.4399	9.51903	0.13826	85	69.6066	21.3483	0.00171919	85	80.117	26.0251	0.00297068	118	10.7756	17.472	0.53877
Q76M96	CCDC80	Cardiometabolic	966	17.3527	6.34971	0.00639655	623	13.0504	8.02459	0.104406	47	-33.5033	32.2341	0.306187	84	0.0902233	7.59793	0.99056	82	20.4165	13.4951	0.135013	115	1.71043	7.48179	0.819637
P51671	CCL11	Inflammation	996	-21.8757	6.23535	0.00047152	644	-18.9982	7.48703	0.0114066	51	-41.2355	31.4202	0.197696	86	9.1055	6.54892	0.168756	78	4.42489	10.7926	0.683202	116	8.88929	7.06324	0.211073
Q99616	CCL13	Inflammation	996	7.57136	3.71557	0.041846	644	3.32821	4.80035	0.488361	51	18.9069	14.8427	0.210892	81	3.69603	9.44534	0.69683	79	-2.87366	12.7371	0.82222	110	10.8246	15.0835	0.474736
Q16627	CCL14	Cardiometabolic	1002	3.81467	5.74063	0.506524	644	-2.56672	7.2088	0.72192	50	-35.9016	32.6195	0.278575	88	10.6336	6.87331	0.126166	84	12.4242	11.8709	0.298931	120	2.8557	6.02658	0.63659
Q16663	CCL15	Cardiometabolic	1007	9.91323	4.3983	0.0244229	647	11.9403	5.93525	0.0446706	50	-7.03884	18.293	0.702726	84	-12.8205	14.5849	0.382439	80	38.9656	18.3085	0.0371103	114	4.08553	12.2446	0.739342
O15467	CCL16	Cardiometabolic	1007	25.2989	3.35084	9.9e-14	647	31.0771	4.56565	2.33e-11	50	-9.32203	12.1994	0.449908	85	-12.784	6.92181	0.0689856	85	1.54793	10.1538	0.879272	118	-1.56013	8.80047	0.859639
Q92583	CCL17	Inflammation	991	4.99652	2.69162	0.0637109	640	4.90872	3.2364	0.129845	51	2.86075	12.6207	0.821962	81	-11.5665	12.8737	0.372206	79	33.6229	23.8533	0.163506	110	32.9379	15.161	0.032303
P55774	CCL18	Cardiometabolic	1002	25.4158	3.41461	2.15e-13	644	25.97	4.48426	1.1e-08	50	4.88506	15.6097	0.756176	86	18.2514	8.87356	0.0433777	79	21.7047	12.838	0.0957658	115	9.31062	9.21503	0.314755
Q99731	CCL19	Neurology	1000	11.7781	2.44283	1.65e-06	645	9.63627	2.94685	0.00113417	51	-0.494636	10.4878	0.962644	84	2.80335	18.0636	0.877122	80	0.0319576	25.5724	0.999007	114	-6.52846	12.4547	0.601328
P13500	CCL2	Neurology	958	12.808	6.02698	0.0338386	620	7.38901	7.18055	0.303878	50	0.972758	33.7154	0.977146	85	11.6989	5.54428	0.0384276	80	9.44758	10.3857	0.366354	118	14.0858	5.87414	0.0182883
P78556	CCL20	Inflammation	996	9.12722	2.04821	9.31e-06	644	8.33196	2.5295	0.00104363	51	4.87561	9.85981	0.623962	87	-11.7846	25.587	0.646494	79	27.9487	36.0706	0.441291	118	-23.5161	23.1937	0.313005
O00585	CCL21	Inflammation	991	8.4393	4.9478	0.0883902	640	1.33484	6.58529	0.839436	51	-15.6146	17.2304	0.370842	85	4.90174	6.43001	0.448429	85	3.61994	11.1607	0.746643	118	-1.43921	5.78737	0.804102
O00626	CCL22	Inflammation	915	27.9831	4.6357	2.31e-09	590	22.1611	5.76223	0.00013357	44	-0.135925	26.213	0.995898	86	-17.7645	17.3212	0.308567	85	16.344	25.3785	0.521676	118	-21.4603	14.7646	0.149125
P55773	CCL23	Inflammation	991	6.74954	5.06613	0.18308	640	3.97048	6.42998	0.537134	51	-21.2005	26.5092	0.429107	86	13.0337	7.05663	0.0689123	78	-1.44472	9.67546	0.88178	116	9.80904	8.45551	0.248726
O00175	CCL24	Inflammation	991	-3.3078	2.6153	0.206251	640	-3.72913	2.99758	0.21395	51	9.4277	14.1103	0.508304	82	-14.7467	6.42085	0.024769	78	-6.49969	7.58815	0.394936	109	-3.92728	4.73367	0.408819
O15444	CCL25	Inflammation	996	2.56028	3.7729	0.497555	644	3.72285	4.58018	0.416631	51	7.31133	16.4557	0.659482	91	34.7429	23.6685	0.146259	84	57.8509	29.6847	0.0553804	121	29.0778	20.3851	0.156685
Q9Y258	CCL26	Inflammation	963	4.65561	2.4035	0.0530423	623	3.89636	3.0286	0.198752	48	13.8212	13.1885	0.302268	82	6.04129	9.13822	0.510814	78	12.1577	14.8072	0.414703	109	-2.81285	7.29879	0.700813
Q9Y4X3	CCL27	Cardiometabolic	966	-6.36134	4.84685	0.189681	623	-17.5919	5.989	0.00343588	47	-11.6799	21.0002	0.581839	86	3.26482	10.0805	0.746984	78	51.217	17.1068	0.00393139	116	10.0913	9.36115	0.283578
Q9NRJ3	CCL28	Inflammation	963	-11.0531	4.4579	0.0133327	623	-9.64358	5.75781	0.0944761	48	-22.3748	18.1478	0.226316	88	16.4095	6.80106	0.018343	84	43.7074	9.98568	4.18e-05	119	24.9728	6.50381	0.00021192
P10147	CCL3	Inflammation	963	19.5954	3.67413	1.21e-07	623	14.2093	5.06653	0.00520036	48	12.5982	8.58889	0.151897	91	7.77447	9.87966	0.433777	84	24.1585	13.4525	0.0768985	121	2.74363	8.51406	0.7479
P13236	CCL4	Inflammation	991	7.55001	3.09116	0.0147655	640	7.25153	4.01142	0.071132	51	3.32889	11.585	0.775495	85	18.6303	9.38064	0.0509462	80	-2.84832	17.8679	0.87384	118	3.57537	10.9321	0.744293
P13501	CCL5	Cardiometabolic	1002	3.05007	1.8424	0.0981453	644	1.99846	2.25652	0.376153	50	3.31153	9.51371	0.729865	92	-18.6662	38.7079	0.63101	84	16.4607	58.2399	0.778302	122	27.4956	35.8759	0.445121
P80098	CCL7	Inflammation	963	23.8901	3.62554	7.34e-11	623	23.3851	4.32425	9.19e-08	48	32.1706	15.0567	0.0401329	87	4.87454	5.79528	0.403064	79	17.6874	9.11128	0.056632	118	4.01513	4.6349	0.388349
P80075	CCL8	Oncology	1002	6.40486	3.20465	0.0459261	645	7.61621	4.28178	0.0757642	52	-0.922622	18.9204	0.96137	91	130.158	32.1929	0.00012535	84	118.893	47.6351	0.0149579	121	150.414	28.5475	7.26e-07
O00622	CCN1	Oncology	967	13.6372	2.24968	1.94e-09	621	13.2157	2.83412	3.84e-06	51	9.78565	9.18717	0.293903	88	-14.5835	23.1537	0.530755	84	16.5531	29.4257	0.575573	119	-24.4509	21.9653	0.268205
P29279	CCN2	Inflammation	991	6.48922	3.92617	0.0986932	640	0.981962	5.05162	0.845937	51	8.06999	17.6658	0.650549	92	47.1453	9.47782	3.89e-06	84	45.6011	18.4133	0.0157227	122	38.4525	9.95138	0.00019153
P48745	CCN3	Cardiometabolic	928	14.127	5.7618	0.0144006	592	7.22962	7.85105	0.357516	47	20.9762	22.18	0.351375	87	-7.80535	8.58078	0.366052	79	19.0773	14.5082	0.193227	118	28.4996	11.1953	0.012388
O95388	CCN4	Oncology	1002	30.1669	6.87006	1.25e-05	645	22.7859	8.89902	0.0106849	52	9.48202	27.7239	0.734274	86	19.0645	21.1202	0.369755	85	52.4373	25.551	0.043886	118	9.91685	21.1529	0.640191
O76076	CCN5	Neurology	997	15.8146	4.77628	0.00096354	643	16.426	5.70956	0.00415244	51	9.7871	25.8673	0.707387	91	2.78836	5.11953	0.587588	84	13.273	9.24097	0.155429	121	3.35685	4.38145	0.445289
O14618	CCS	Neurology	958	5.85014	2.50324	0.019648	620	3.11347	3.13762	0.321447	50	21.5198	8.32505	0.0140668	88	4.47874	4.67282	0.340992	84	16.5015	7.9114	0.0406982	119	3.5541	4.11974	0.390287
P48643	CCT5	Oncology	945	5.07322	3.80918	0.183242	606	0.533811	4.6235	0.908123	49	38.6274	15.6065	0.0184642	88	-16.2144	20.369	0.428595	84	-7.92824	23.5687	0.737598	119	-3.81925	18.4076	0.836039
Q6YHK3	CD109	Neurology	997	0.963602	5.86842	0.869607	643	-1.5589	7.09242	0.8261	51	38.0942	24.6066	0.130338	91	70.203	26.276	0.00922746	84	24.5897	16.3806	0.13788	121	11.6895	25.5042	0.64765
P08571	CD14	Cardiometabolic	1002	-2.73579	5.47833	0.617621	644	-2.88799	6.67958	0.665628	50	-42.0288	25.4485	0.107578	91	38.3202	24.8142	0.126673	84	32.1245	23.5572	0.1771	121	12.7924	22.304	0.56749
O95971	CD160	Inflammation	996	-0.96458	4.71391	0.837909	644	3.67568	5.67329	0.517291	51	-27.8499	19.365	0.159028	85	13.1411	6.01254	0.0321917	85	-6.76554	11.0675	0.542982	118	-1.52075	5.66088	0.788743
Q86VB7	CD163	Cardiometabolic	1002	27.9091	4.49083	7.6e-10	644	24.4808	5.60083	1.45e-05	50	15.1502	19.1338	0.43381	92	24.0668	9.87817	0.0171458	84	35.0488	15.985	0.0317108	122	55.5361	11.2318	2.85e-06
Q04900	CD164	Neurology	920	0.015226	6.68326	0.998183	597	-11.9217	7.77138	0.125563	48	-25.0919	64.66	0.700392	85	9.0103	5.92035	0.132534	85	5.94753	11.2314	0.598104	118	0.940239	5.47076	0.86388
Q8N6Q3	CD177	Neurology	997	3.79636	1.73153	0.0285801	643	4.14484	1.97915	0.0366388	51	11.2238	10.2832	0.282316	84	15.3348	20.6638	0.460541	82	45.3583	25.776	0.0830222	115	20.1632	20.1971	0.320533
P29017	CD1C	Oncology	1001	-16.5579	8.53547	0.0526798	646	-23.9921	10.3455	0.0207102	51	-35.5968	42.8047	0.411112	86	56.5061	20.2691	0.00680465	85	56.8763	28.2463	0.0478991	118	31.6018	21.9808	0.15355
P41217	CD200	Inflammation	963	-49.441	7.38191	3.64e-11	623	-48.3042	9.03724	1.28e-07	48	-60.7127	33.0276	0.0750429	84	-42.4063	49.3401	0.393058	80	16.6481	40.0528	0.679032	114	-38.6855	46.7785	0.41023
Q8TD46	CD200R1	Inflammation	963	6.81686	5.4433	0.210757	623	-1.64908	7.05295	0.815208	48	51.9965	39.787	0.20029	88	19.2391	4.13776	1.44e-05	84	26.2437	4.94716	1.29e-06	120	25.0402	4.15201	2.47e-08
Q9UJ71	CD207	Oncology	967	14.4664	4.8581	0.00297741	621	17.1504	5.92162	0.00391342	51	-17.0306	19.5163	0.388645	84	-9.67107	8.18431	0.241397	78	-17.0152	13.151	0.200448	105	-5.81677	7.6064	0.446395
Q9NNX6	CD209	Cardiometabolic	1007	-11.6452	5.15498	0.0241003	647	-15.5303	6.62733	0.0194207	50	2.47015	17.1511	0.886309	87	-4.9172	8.31823	0.556281	79	19.1172	12.7701	0.139303	118	12.551	8.11307	0.124928
P20273	CD22	Inflammation	996	27.1771	4.96235	5.52e-08	644	18.7212	6.25328	0.00286353	51	9.43903	18.3132	0.609408	86	7.25202	4.96668	0.148664	79	2.78902	8.91171	0.755328	115	-7.65808	5.25387	0.148082
Q9BZW8	CD244	Inflammation	996	13.2952	7.79887	0.0885588	644	13.2576	9.16233	0.148406	51	74.2779	37.8086	0.0572185	88	7.949	7.63797	0.301439	84	0.813506	12.2493	0.947241	120	-1.73326	7.89455	0.826647
P26842	CD27	Oncology	1001	3.47159	5.05464	0.492364	646	3.04636	6.24934	0.626096	51	-25.9082	22.6146	0.259502	87	-6.29835	3.0817	0.0446334	79	-5.99773	5.79471	0.304548	118	-4.30693	3.40975	0.209397
Q9NZQ7	CD274	Neurology	958	28.5239	6.76422	2.72e-05	620	33.1833	8.42218	9.1e-05	50	-22.5278	29.1995	0.445581	86	11.8797	4.06916	0.00469513	79	5.04204	5.66632	0.376892	115	-0.583568	3.31015	0.860418
Q5ZPR3	CD276	Inflammation	991	-0.0737941	5.97854	0.990154	640	-12.2778	7.87542	0.119503	51	-3.5389	20.5927	0.864516	84	27.7596	10.8588	0.0127799	80	21.2321	16.9701	0.215366	114	2.8187	9.46583	0.766498
P10747	CD28	Oncology	945	13.3535	4.5052	0.00311454	606	19.0452	5.87161	0.00124709	49	9.47621	24.4001	0.700165	86	16.7866	5.33522	0.00241584	79	12.4481	11.3804	0.278133	115	19.0245	5.9169	0.00175535
Q9Y5K6	CD2AP	Cardiometabolic	966	10.0708	2.22912	7.04e-06	623	8.01916	2.74015	0.00355608	47	16.9822	9.07188	0.0700982	88	8.9589	8.16493	0.276142	84	3.46088	10.2634	0.736985	120	19.692	7.67119	0.0116667
Q08708	CD300C	Neurology	1000	19.3541	5.56932	0.00053303	645	17.2121	7.05124	0.0149215	51	-4.07546	28.7304	0.887988	88	20.4878	8.5715	0.01942	85	22.9056	13.556	0.0955347	120	12.0902	8.80693	0.172737
Q496F6	CD300E	Oncology	1002	24.8296	4.73805	1.96e-07	645	18.8995	5.84331	0.00128296	52	13.0394	24.6522	0.600011	84	-6.39601	21.8846	0.770965	82	-3.06343	21.9364	0.889355	115	6.52954	17.6097	0.711576
Q8TDQ1	CD300LF	Oncology	1002	5.32085	2.94625	0.0712286	645	5.40043	4.00573	0.178087	52	5.94468	9.95468	0.554028	86	2.45616	8.59081	0.775783	78	4.36561	11.7774	0.712123	116	-10.457	9.82771	0.289826
Q6UXG3	CD300LG	Neurology	997	-36.896	5.54468	4.74e-11	643	-35.842	6.86187	2.4e-07	51	-38.7612	22.5598	0.0943605	81	-4.04774	6.93759	0.561578	79	0.298094	8.06138	0.970618	110	1.14917	8.47541	0.892434
Q8IX05	CD302	Oncology	967	11.7103	6.96903	0.0932224	621	14.8742	8.73882	0.089254	51	3.28104	26.6032	0.90253	82	-1.02852	7.23678	0.887408	78	-6.76771	8.10016	0.406592	109	5.17291	8.27944	0.533606
P20138	CD33	Oncology	1001	-0.527143	2.38133	0.824855	646	-1.90186	2.70782	0.482716	51	-12.0498	14.9488	0.425494	86	5.51215	6.24321	0.380268	79	-3.19556	8.15651	0.696522	115	-7.85418	8.31823	0.347337
P28906	CD34	Neurology	1000	-53.8251	8.49402	3.57e-10	645	-60.3536	10.2326	6.01e-09	51	-48.584	42.0079	0.255075	81	4.01074	7.12701	0.575511	79	12.136	7.86417	0.127711	110	-2.77679	6.64323	0.676899
P28907	CD38	Oncology	967	23.8543	6.59172	0.00031163	621	30.1742	8.2237	0.00026483	51	-37.4953	27.5258	0.181602	60	-0.541678	9.13297	0.952968	64	-31.6117	20.1846	0.123753	81	-16.7874	11.2622	0.140691
P01730	CD4	Inflammation	963	38.8887	7.23767	9.76e-08	623	37.9932	8.71447	1.53e-05	48	34.2552	40.1756	0.400007	81	10.7327	12.285	0.385481	79	-3.54041	12.837	0.783592	110	-1.74596	8.76938	0.842612
P25942	CD40	Inflammation	991	32.6323	7.06196	4.34e-06	640	28.7269	9.04637	0.00156954	51	52.9891	32.5741	0.112519	84	4.51797	9.51895	0.63655	82	25.7132	12.8674	0.049743	115	9.4128	9.12496	0.304774
P29965	CD40LG	Inflammation	996	10.9878	2.79157	8.87e-05	644	14.464	3.39993	2.42e-05	51	12.7081	12.5723	0.318857	92	19.8512	17.602	0.262915	84	49.0518	23.6101	0.0414722	122	14.7159	15.286	0.337869
P15529	CD46	Cardiometabolic	1002	5.94764	9.05536	0.511458	644	0.506491	12.5843	0.967908	50	-70.6386	51.0667	0.175346	81	-17.3427	15.5612	0.269113	79	40.5977	24.099	0.0969325	110	-5.17977	15.7075	0.742304
P09326	CD48	Inflammation	991	1.98056	6.9686	0.776308	640	-5.21047	8.30583	0.530675	51	36.6108	33.8396	0.286494	84	-3.71657	21.7392	0.864754	82	81.5986	28.6381	0.00581529	115	16.2826	24.2432	0.503365
P06127	CD5	Oncology	1002	11.6258	5.64441	0.0396914	645	5.9038	6.99778	0.399176	52	-3.56521	23.9206	0.882329	88	-7.6728	13.5939	0.574193	84	29.3181	16.9953	0.0889909	120	4.58463	13.1318	0.727696
P08174	CD55	Cardiometabolic	1002	-4.91238	6.71525	0.464633	644	-3.22071	9.55344	0.736135	50	-55.7872	48.0831	0.253811	88	25.6134	19.5754	0.194828	84	111.628	27.9749	0.0001622	119	91.7799	20.7259	2.35e-05
P19256	CD58	Inflammation	991	-36.6458	10.4424	0.0004699	640	-50.7017	13.0461	0.00011267	51	-50.6585	57.1348	0.381154	84	-4.75574	9.03639	0.600376	82	1.20647	13.896	0.931072	115	-9.1809	11.1713	0.41313
P13987	CD59	Cardiometabolic	928	12.6834	9.90107	0.200518	598	13.9382	13.1822	0.29079	46	-12.263	37.9018	0.748454	92	16.5698	12.0623	0.173527	84	-15.7826	19.6981	0.425752	122	9.47554	16.0242	0.555548
P30203	CD6	Inflammation	996	15.8475	4.42166	0.00035507	644	11.2725	5.26095	0.032524	51	2.16818	20.5642	0.916616	92	-3.41513	14.3384	0.812374	84	5.76708	21.0011	0.784437	122	-14.4816	13.6356	0.290604
P08962	CD63	Neurology	958	22.326	4.34572	3.39e-07	620	26.2429	5.38712	1.42e-06	50	8.2311	18.0216	0.650683	87	-28.3196	14.9735	0.0626054	79	-20.8637	21.1801	0.328305	118	-35.1766	13.4342	0.0101655
Q07108	CD69	Cardiometabolic	966	12.651	2.37144	1.2e-07	623	16.7934	2.92201	1.44e-08	47	18.1835	10.9855	0.107361	79	6.56703	17.0698	0.701723	68	1.38934	32.3019	0.965854	103	7.48705	16.2275	0.64565
P32970	CD70	Inflammation	963	3.02741	4.56988	0.507832	623	2.42214	5.37372	0.652339	48	20.1364	30.8912	0.519013	86	-3.43935	24.4618	0.888583	85	50.3349	35.5953	0.161768	118	-0.496121	21.4894	0.981626
P04233	CD74	Neurology	1000	23.0828	5.87726	9.19e-05	645	16.7615	7.61513	0.0280934	51	-10.3657	18.8418	0.585617	88	37.6349	22.5805	0.0998599	84	44.9665	34.3818	0.195263	119	39.4757	22.0733	0.0766242
P40259	CD79B	Inflammation	996	0.56696	5.00619	0.909854	644	-7.40023	6.17302	0.231058	51	-21.7149	18.2122	0.240934	88	53.4099	30.8131	0.0872556	85	54.8659	39.1798	0.165822	120	-4.85183	25.4023	0.848895
Q01151	CD83	Inflammation	963	21.532	6.48469	0.00093335	623	13.5	7.80366	0.0841466	48	-27.6583	29.0833	0.348516	84	19.3595	13.2131	0.147415	80	22.198	13.4061	0.10258	114	-5.85551	10.5029	0.578435
Q9UIB8	CD84	Inflammation	963	7.88359	6.31749	0.212378	623	10.0656	8.1114	0.215116	48	19.3354	25.7038	0.45724	85	25.4118	11.7956	0.0346563	85	20.8643	12.4131	0.0972533	118	6.42735	10.6619	0.547943
P01732	CD8A	Neurology	1000	14.3421	4.17372	0.00061457	645	19.2646	5.11546	0.0001815	51	-28.3162	18.019	0.124824	91	9.5441	18.3672	0.604833	84	22.1129	24.6238	0.372293	121	32.4872	16.0664	0.0456886
Q9NPY3	CD93	Cardiometabolic	1002	-46.8106	7.20592	1.31e-10	644	-48.329	8.94331	9.27e-08	50	-95.6989	30.6107	0.00355146	91	21.5737	17.3656	0.217937	84	12.4966	22.7638	0.584799	121	-13.4166	17.5061	0.445144
P14209	CD99	Neurology	997	-10.8694	11.7313	0.3544	643	-27.5679	14.5906	0.0592953	51	-13.6731	48.8908	0.781334	86	11.7725	7.79966	0.135643	85	-3.17327	11.2328	0.778395	118	4.02562	7.8549	0.609399
Q8TCZ2	CD99L2	Neurology	997	63.8828	8.10444	8.56e-15	643	58.1552	9.65482	2.91e-09	51	45.5397	42.3324	0.28919	92	-43.6113	15.0059	0.00477415	84	-55.6011	18.3798	0.00348971	122	-36.2776	15.8056	0.0236697
P30260	CDC27	Oncology	945	6.9588	2.37637	0.00349162	606	4.78826	2.90005	0.099252	49	28.3686	12.3397	0.0277775	92	34.6772	14.6997	0.0208585	84	20.1782	11.0604	0.0724261	122	-3.90504	12.8277	0.761397
Q16543	CDC37	Oncology	1001	12.4327	2.52097	9.57e-07	646	14.2898	3.1789	8.27e-06	51	19.4173	9.00705	0.0378597	91	23.4193	20.0815	0.247174	84	0.13181	31.6844	0.996693	121	13.4426	18.8204	0.476637
Q9H5V8	CDCP1	Neurology	958	26.9043	3.97506	2.3e-11	620	24.1894	5.09922	2.62e-06	50	2.85573	18.4013	0.877562	86	29.1222	15.8965	0.0711474	79	27.9835	26.1012	0.287695	113	21.8816	14.7555	0.141299
P12830	CDH1	Cardiometabolic	1002	18.7195	6.31186	0.00309245	644	25.9256	8.36337	0.00202265	50	-43.1651	32.8833	0.197835	92	17.8849	6.99804	0.0125672	84	-4.97267	13.9226	0.722059	122	-0.85907	6.8064	0.899799
P55291	CDH15	Neurology	1000	15.5209	2.75449	2.29e-08	645	16.9275	3.72146	6.48e-06	51	-1.34334	15.875	0.933032	88	-2.32513	8.50003	0.785208	84	-21.6	12.4587	0.0874323	119	-4.29714	10.0677	0.670389
Q12864	CDH17	Cardiometabolic	966	0.60804	3.22544	0.850514	623	4.42876	4.26776	0.299812	47	7.26388	13.1434	0.584219	88	-2.13405	8.61179	0.804981	84	9.27597	9.53893	0.334232	119	-11.5988	6.73959	0.0882269
P19022	CDH2	Cardiometabolic	966	53.5618	4.91621	4.05e-26	623	55.7766	6.56636	1.54e-16	47	22.5033	17.744	0.213595	88	4.80727	18.1952	0.792366	84	-2.00771	23.7583	0.932899	119	17.2176	17.8771	0.337727
P22223	CDH3	Neurology	1000	2.54741	5.85156	0.663413	645	3.63868	7.12216	0.609603	51	8.7869	32.4703	0.788234	88	35.9362	22.436	0.113536	84	79.2288	29.1377	0.00827312	120	2.50885	17.7537	0.887892
P33151	CDH5	Cardiometabolic	1007	-7.2724	6.59435	0.270373	647	-20.6211	8.60071	0.0167926	50	-16.1782	27.285	0.557036	88	46.4792	19.668	0.0207833	84	81.1492	22.9637	0.00073594	120	4.63433	16.4362	0.77853
P55285	CDH6	Cardiometabolic	966	-7.67681	5.40084	0.155527	623	-11.2129	6.72354	0.0958919	47	-12.0395	30.8211	0.698584	92	9.01073	6.60104	0.176214	84	9.89571	9.85852	0.318996	122	10.3582	7.05611	0.145043
Q96JP9	CDHR1	Neurology	930	14.0872	3.93432	0.000361	603	13.5624	4.74589	0.00441868	47	11.7835	30.4855	0.701664	88	96.5443	22.7443	6.35e-05	84	145.582	29.8488	6.64e-06	120	87.6337	24.8148	0.00061522
Q9BYE9	CDHR2	Oncology	967	40.3582	2.26192	1.36e-61	621	39.57	2.83239	1.23e-38	51	30.1718	12.4102	0.0201554	86	24.7103	7.44099	0.00141979	79	19.8745	10.9809	0.0750048	115	17.8819	8.73642	0.0432991
Q9HBB8	CDHR5	Cardiometabolic	966	40.4794	4.75441	6.55e-17	623	41.567	5.76803	1.71e-12	47	7.12016	22.4298	0.752908	92	-39.2813	12.3689	0.00214963	84	-50.7537	17.1134	0.00414479	122	-12.5834	13.5201	0.354094
P38936	CDKN1A	Oncology	967	15.3867	2.1162	7.48e-13	621	18.0271	2.59845	1.03e-11	51	20.8045	10.0432	0.045536	87	2.97009	6.27259	0.637287	79	-0.0484738	11.818	0.99674	118	3.32593	7.05337	0.638254
P55273	CDKN2D	Oncology	967	7.15135	1.84839	0.0001168	621	8.76593	2.2951	0.0001476	51	16.3473	7.59515	0.0381497	88	-23.6447	12.9118	0.0711432	84	-35.436	18.8519	0.0643711	120	-32.52	13.7116	0.0195276
Q49AH0	CDNF	Oncology	967	-46.3043	6.53016	2.61e-12	621	-46.3887	8.55452	8.5e-08	51	-54.9095	27.3762	0.0524442	88	38.9518	20.4499	0.0607528	84	-18.9882	28.9405	0.513934	119	6.07769	15.248	0.691012
Q4KMG0	CDON	Inflammation	991	20.3696	7.76884	0.00887961	640	13.0262	9.78157	0.183442	51	20.4007	37.7779	0.592512	79	5.86929	8.19172	0.476295	65	32.0395	14.6927	0.033942	106	5.86865	6.73959	0.38617
Q15517	CDSN	Inflammation	996	-16.738	4.86254	0.00060148	644	-16.1757	5.80371	0.0054786	51	-3.79496	26.3067	0.886101	92	36.4226	19.9901	0.0723332	84	54.919	29.4502	0.0664616	122	-0.616866	22.1535	0.977838
P13688	CEACAM1	Oncology	1001	28.5411	7.23998	8.65e-05	646	33.8058	11.1617	0.00255647	51	26.5138	15.3199	0.0920736	81	0.27432	2.48598	0.912469	79	-2.35911	3.24836	0.470335	110	-0.157896	2.60473	0.95179
Q3KPI0	CEACAM21	Inflammation	963	3.49566	2.55954	0.172348	623	-0.63648	2.95562	0.82957	48	9.09315	11.8376	0.447856	81	-0.535551	3.83357	0.889322	79	-1.61226	4.51448	0.722169	110	-1.97396	4.14719	0.635184
P40198	CEACAM3	Oncology	945	4.09764	3.10575	0.187373	606	2.63499	3.74629	0.48211	49	14.7392	17.1142	0.395146	92	35.6747	6.58613	6.69e-07	84	42.993	10.4246	0.00010218	122	24.8723	6.22364	0.00011843
P06731	CEACAM5	Oncology	945	-2.49376	2.6844	0.353141	606	0.559636	3.17589	0.860187	49	-18.3377	19.1998	0.34627	88	65.4841	17.7643	0.00043443	84	68.0934	25.9944	0.010818	119	21.8212	12.3103	0.0792244
P31997	CEACAM8	Cardiometabolic	943	16.0125	3.86911	3.82e-05	605	12.4594	4.82028	0.00998341	48	29.4475	17.6332	0.104102	85	1.09594	5.89736	0.853112	80	2.04566	7.70028	0.791341	118	-7.39954	6.13933	0.230861
P17676	CEBPB	Cardiometabolic	943	15.8931	4.40086	0.00032104	605	13.0749	5.36546	0.0151107	48	-14.2787	18.773	0.452141	86	24.4969	7.14587	0.00101522	78	52.8194	12.5472	8.27e-05	116	24.0738	6.81143	0.00061609
P09093	CELA3A	Cardiometabolic	1007	5.68022	3.15568	0.0721664	647	9.47137	3.83629	0.0138175	50	-1.05425	13.3164	0.937349	84	27.1622	7.72657	0.00078045	80	52.6657	10.6879	6.03e-06	114	19.9119	6.90777	0.00483871
Q9UPV0	CEP164	Inflammation	950	-1.45174	2.7069	0.591872	619	-0.866468	3.10771	0.780485	49	15.0779	17.0665	0.383184	84	17.6032	6.90915	0.0130715	82	57.9528	10.1646	2.91e-07	115	20.0608	6.50601	0.00264524
Q96NB1	CEP20	Oncology	945	16.6976	3.17636	1.82e-07	606	20.7195	3.86387	1.18e-07	49	-7.79118	19.0008	0.684346	85	24.386	7.39043	0.0015246	80	52.5108	11.9493	4.19e-05	118	22.2174	7.05865	0.00215382
O95684	CEP43	Cardiometabolic	943	11.7203	2.47653	2.57e-06	605	13.372	3.1288	2.24e-05	48	18.2734	11.5194	0.121926	91	52.1117	21.0558	0.0155543	84	110.003	24.419	2.64e-05	121	55.3829	16.9336	0.00144835
Q6P2H3	CEP85	Oncology	945	11.8164	2.41259	1.14e-06	606	13.6351	2.99855	6.6e-06	49	24.634	13.1902	0.0704591	81	1.61107	5.83422	0.783302	79	8.87801	16.4451	0.591168	110	6.9914	8.3477	0.4044
Q9Y5P4	CERT	Neurology	930	7.96349	2.21098	0.00033318	603	11.1709	2.97946	0.00019491	47	12.477	7.60552	0.110692	91	-9.61617	15.1587	0.527747	84	-22.5412	15.6824	0.155136	121	-18.6146	13.0649	0.157157
P23141	CES1	Cardiometabolic	1007	29.5969	2.15566	2.21e-39	647	29.4912	2.75379	1.06e-24	50	14.0177	10.7533	0.20089	82	1.3886	4.04401	0.732394	78	16.5419	8.19752	0.0478637	109	17.1607	7.98528	0.0341722
O00748	CES2	Oncology	967	25.7307	3.58673	1.47e-12	621	25.3801	4.27988	5.1e-09	51	16.0653	15.5624	0.30881	91	35.9547	38.6064	0.35464	84	65.684	46.7513	0.164517	121	34.9241	31.6228	0.271923
Q6UWW8	CES3	Oncology	967	22.3659	3.21821	6.81e-12	621	19.0758	3.85998	1e-06	51	36.5144	18.335	0.0540535	85	18.1626	5.82395	0.00263755	80	32.015	8.03766	0.00017436	118	39.6788	6.44876	1.47e-08
P41208	CETN2	Neurology	930	6.78207	2.1447	0.00161752	603	10.0747	2.68744	0.0001953	47	13.203	9.76377	0.185777	85	-0.638556	10.9817	0.953797	80	-6.38667	15.5666	0.682951	118	0.400556	12.7177	0.974935
P0CG37	CFC1	Oncology	945	20.4118	3.6272	2.43e-08	606	18.9754	4.48804	2.73e-05	49	43.1424	19.1279	0.0306519	88	12.7546	16.872	0.452102	85	76.1174	27.1231	0.00648384	120	-4.35804	15.7835	0.783004
P01215	CGA	Neurology	920	-11.3355	2.64681	2.05e-05	597	-11.8928	3.24744	0.00027293	48	-21.5149	13.4011	0.117643	91	55.1021	28.4195	0.0562281	84	103.711	33.9683	0.00321495	121	99.4717	28.0052	0.00057217
Q99674	CGREF1	Cardiometabolic	966	5.10302	5.0054	0.308225	623	4.68576	6.1332	0.445165	47	3.26948	19.496	0.867843	86	1.28523	10.0343	0.898445	79	-3.98787	10.1283	0.695084	115	-11.9039	9.15252	0.196378
Q8WUX2	CHAC2	Oncology	945	7.0972	2.24461	0.00161868	606	6.35315	2.77471	0.0223936	49	26.0531	8.3879	0.00381196	88	20.5587	9.38176	0.0316178	84	15.6466	13.8697	0.263178	120	6.08466	8.5098	0.476185
O96017	CHEK2	Cardiometabolic	943	4.28599	3.54288	0.226686	605	0.468862	4.39628	0.915103	48	-9.5297	15.7486	0.54912	88	30.8898	12.7057	0.0175052	84	48.9564	18.3714	0.00958363	119	-10.6548	12.4721	0.394906
P05060	CHGB	Neurology	1000	-34.3086	4.57517	1.44e-13	645	-33.5604	5.72266	7.29e-09	51	-7.65728	23.7045	0.748542	84	23.1407	13.519	0.0914421	80	27.3194	13.1016	0.0409829	114	-2.18204	10.431	0.834731
P36222	CHI3L1	Cardiometabolic	769	11.0272	3.06698	0.00034511	493	7.54302	3.95701	0.0572205	39	-10.3082	16.2873	0.532329	88	12.3788	35.499	0.728313	85	-57.1073	45.8155	0.21675	120	-116.749	35.5911	0.00140772
Q13231	CHIT1	Cardiometabolic	1007	-1.12554	1.16886	0.335817	647	-1.81922	1.73276	0.294167	50	-10.0487	12.0819	0.41121	86	1.04052	7.01594	0.88252	79	-17.2086	10.2242	0.097225	115	-23.1075	7.23626	0.0018812
O00533	CHL1	Cardiometabolic	1002	-32.6817	7.03863	3.9e-06	644	-29.6066	8.47691	0.00051195	50	-4.90272	37.6199	0.897057	87	-41.5918	11.9377	0.00084435	79	-82.8382	17.9693	1.98e-05	118	-67.2386	13.2268	1.66e-06
Q9HD42	CHMP1A	Neurology	958	11.0818	2.52581	1.28e-05	620	14.0083	3.10747	7.87e-06	50	18.7776	9.13544	0.0473545	88	-1.6561	5.95174	0.781604	84	8.29829	9.21794	0.371128	120	0.0807614	4.9801	0.987092
Q9BU40	CHRDL1	Inflammation	991	-0.626438	6.68809	0.925395	640	-6.24134	8.10163	0.441366	51	-11.9007	31.8476	0.710837	81	25.7214	10.7915	0.0200346	67	44.2345	23.3847	0.0641197	99	18.2278	11.3026	0.110472
Q6WN34	CHRDL2	Cardiometabolic	966	8.90186	3.56901	0.0127939	623	10.9399	4.34773	0.0121188	47	-7.06801	19.0651	0.713208	85	14.9232	6.95765	0.0354361	85	33.8929	8.71831	0.00022762	118	26.5265	7.26365	0.00041107
Q6FI81	CIAPIN1	Oncology	1001	13.97	2.70646	2.96e-07	646	14.1324	3.39136	3.52e-05	51	26.9547	9.66051	0.00837085	82	-19.7606	11.0992	0.0795495	78	-25.4467	19.6558	0.200179	109	-22.3104	11.1772	0.0487886
Q07065	CKAP4	Inflammation	996	-5.74949	8.37231	0.492418	644	-14.5669	10.0819	0.148997	51	-59.5458	39.3176	0.138635	87	6.8628	23.7955	0.773863	79	43.5649	36.3295	0.234887	118	-30.9284	23.3193	0.187673
P12532	CKMT1A_CKMT1B	Inflammation	991	0.0808665	2.6346	0.97552	640	1.43268	3.20043	0.65456	51	-7.19574	11.7958	0.545677	88	54.9255	17.474	0.00241518	84	56.0078	27.8347	0.0481089	120	26.7897	20.3526	0.190946
Q05315	CLC	Cardiometabolic	966	6.48705	3.90295	0.0968267	623	2.11132	4.778	0.658731	47	-11.7285	20.9627	0.579601	84	79.507	16.8705	1.23e-05	80	85.1759	25.2904	0.00127664	114	81.2149	24.2001	0.00112266
Q8IUN9	CLEC10A	Neurology	958	-10.8854	5.59054	0.0518204	620	-10.4633	6.96607	0.133611	50	-20.8518	20.1866	0.30871	86	3.26931	10.1319	0.74789	79	-11.6438	15.5865	0.457773	115	12.9904	9.31804	0.166374
Q9Y240	CLEC11A	Neurology	997	17.6134	4.34045	5.35e-05	643	19.2991	5.20449	0.0002273	51	36.1938	18.3743	0.0565913	77	12.0436	15.1552	0.42983	62	13.9082	16.0112	0.389452	92	30.3868	15.7242	0.0568841
Q86T13	CLEC14A	Neurology	997	-27.5242	6.75167	4.94e-05	643	-26.0163	8.55352	0.00245174	51	-71.1821	25.6861	0.0087817	91	12.0742	21.6208	0.578176	84	-66.8797	44.5313	0.137696	121	-63.9689	23.5935	0.00782038
Q8NC01	CLEC1A	Cardiometabolic	943	-14.8266	6.10199	0.0152974	605	-15.8239	7.53406	0.0361268	48	-36.5674	30.9003	0.24486	92	7.76046	6.82812	0.259254	84	2.58523	14.3752	0.857806	122	6.25121	6.11545	0.308992
Q9P126	CLEC1B	Neurology	1000	16.1607	2.97054	6.72e-08	645	18.2147	3.73484	1.37e-06	51	18.2362	13.7151	0.192	91	-2.51748	12.0993	0.835732	84	6.47798	16.3774	0.693662	121	25.4773	13.0599	0.0537193
Q9UMR7	CLEC4A	Inflammation	963	-39.1949	5.93729	6.79e-11	623	-36.3311	7.13569	4.75e-07	48	-31.8109	24.3874	0.201121	86	-30.6624	32.925	0.354864	78	-24.6817	41.2935	0.552173	116	-30.5779	24.6373	0.217407
Q8WTT0	CLEC4C	Inflammation	963	4.75864	4.32464	0.27146	623	4.66649	5.3619	0.384478	48	-20.2941	21.1423	0.344095	87	9.32539	21.5062	0.665865	79	47.4064	38.1317	0.218319	118	4.18898	23.8325	0.860822
Q8WXI8	CLEC4D	Inflammation	963	18.0022	3.60724	7.17e-07	623	12.3043	4.61438	0.00786883	48	5.99611	14.7954	0.687896	84	11.5621	10.0489	0.253875	80	18.1401	14.7075	0.22187	114	-9.45531	9.02505	0.29734
Q6UXB4	CLEC4G	Inflammation	963	26.2927	5.62859	3.43e-06	623	34.9265	7.52683	4.27e-06	48	50.4352	25.4305	0.0557115	92	5.9164	15.1761	0.697725	84	-22.8613	19.2577	0.239249	122	-23.1657	13.7573	0.0951191
Q9NY25	CLEC5A	Cardiometabolic	966	-20.5157	7.51982	0.00648615	623	-27.7134	9.3731	0.00323054	47	-28.368	33.5295	0.403611	92	-38.7502	14.0488	0.00725558	84	-29.5714	18.8867	0.121988	122	-14.4259	12.228	0.24072
Q6EIG7	CLEC6A	Oncology	945	13.2192	3.61688	0.00027185	606	13.9871	4.70113	0.00304728	49	1.90587	11.6566	0.871092	85	8.81352	6.15712	0.156755	80	3.90255	10.7715	0.718301	118	3.0234	5.59763	0.590279
Q9BXN2	CLEC7A	Inflammation	996	8.55413	3.41059	0.0122997	644	9.30503	4.05022	0.0219236	51	5.57356	17.8817	0.757074	85	20.3415	7.41124	0.00768971	80	-16.131	13.9175	0.250679	118	1.88626	7.62788	0.80518
Q9UDT6	CLIP2	Inflammation	963	9.77141	1.85848	1.81e-07	623	12.6914	2.22689	1.88e-08	48	15.2984	7.92292	0.0621239	85	28.3765	13.4041	0.0378152	80	91.6905	20.0489	2.21e-05	118	69.5798	14.5772	6.01e-06
Q9H6B4	CLMP	Oncology	1002	33.2489	8.86359	0.00018633	645	23.0821	10.9736	0.0358255	52	5.08911	32.6055	0.876818	85	99.7269	27.1212	0.00045895	80	1.28213	34.3557	0.970345	118	-41.7386	26.025	0.111823
Q16740	CLPP	Neurology	958	10.6272	2.3726	8.42e-06	620	15.9721	3.02804	1.86e-07	50	10.9559	9.13073	0.238242	92	-24.9111	9.85095	0.0134903	84	-17.1138	17.2903	0.325733	122	16.5761	11.2519	0.143637
P04118	CLPS	Neurology	997	0.775918	2.85388	0.785771	643	3.58551	3.46476	0.301137	51	-9.92967	16.0473	0.539961	84	6.55789	6.73052	0.333286	80	-2.03034	10.0205	0.840066	114	-3.6527	5.79092	0.529649
Q9HAW4	CLSPN	Neurology	930	5.75247	3.3155	0.0830756	603	2.36507	4.18318	0.572034	47	8.85204	19.5775	0.654209	91	-4.86874	28.1327	0.863062	84	2.96281	14.3154	0.836645	121	-33.0384	26.1543	0.209284
O94985	CLSTN1	Neurology	930	-2.80432	3.46745	0.418866	603	-2.66153	4.06604	0.512997	47	3.288	16.8899	0.84688	87	28.4907	7.90308	0.00057164	79	46.0523	10.6277	5.29e-05	112	47.8908	10.7295	2.18e-05
Q9H4D0	CLSTN2	Inflammation	996	-5.85615	5.56606	0.293007	644	-3.06783	6.53738	0.639036	51	-38.4001	29.0493	0.194542	88	-28.4809	10.9051	0.01093	84	-37.0131	13.4115	0.00740095	119	-42.1945	14.1063	0.00347
P09496	CLTA	Cardiometabolic	943	8.12698	2.84126	0.00432751	605	10.4769	3.41983	0.00228716	48	10.339	14.218	0.472094	87	10.4975	4.92949	0.0366291	79	37.6189	6.02293	3.83e-08	118	31.8622	5.12905	1.12e-08
Q15846	CLUL1	Cardiometabolic	966	-18.1091	4.27243	2.47e-05	623	-17.3736	5.29809	0.0011006	47	-22.6301	17.4786	0.204399	86	9.06286	6.32319	0.156169	78	49.0617	8.65425	3.85e-07	116	38.8653	6.42146	2.39e-08
Q96KN2	CNDP1	Cardiometabolic	1002	19.4383	4.67645	3.51e-05	644	33.1419	6.42611	3.36e-07	50	-1.39098	13.9786	0.921303	88	3.01982	6.94047	0.664771	85	19.6615	10.7052	0.0705097	120	4.19075	5.65219	0.460083
Q9Y2B0	CNPY2	Cardiometabolic	943	-0.471416	2.27268	0.835722	605	-1.85341	2.70293	0.493171	48	1.34369	11.2524	0.90565	85	13.7595	6.91304	0.0504561	80	12.0656	9.40371	0.204025	118	39.7362	6.92756	9.78e-08
Q8N129	CNPY4	Oncology	967	15.7885	3.94179	6.68e-05	621	25.0887	5.0417	8.47e-07	51	27.858	22.4437	0.222545	91	-11.3652	18.9285	0.550007	84	-8.23376	22.5224	0.715796	121	12.2862	17.1591	0.475554
Q6PJW8	CNST	Cardiometabolic	966	9.77491	2.58234	0.00016322	623	15.2872	3.18719	2.04e-06	47	9.15795	12.6601	0.47455	92	-114.17	30.5225	0.00035149	84	-82.9303	51.5809	0.112452	122	-71.0884	26.2103	0.00778899
Q12860	CNTN1	Cardiometabolic	1007	-15.8927	7.45424	0.033251	647	-14.5447	9.1425	0.112137	50	-14.1583	38.2571	0.713551	88	110.673	23.6345	1.28e-05	84	127.523	26.4355	8.11e-06	119	57.0634	18.2158	0.00225069
Q02246	CNTN2	Oncology	1002	-11.9926	4.39305	0.00644892	645	-8.6621	5.29235	0.10219	52	-32.3263	23.6186	0.179353	86	7.72763	11.5	0.503785	78	24.2564	13.8693	0.0851749	116	-24.2547	11.9818	0.0455534
Q9P232	CNTN3	Neurology	997	66.8285	5.42813	1.77e-32	643	66.9688	7.07893	6.1e-20	51	33.0373	26.2834	0.21686	91	43.3481	23.3828	0.0676419	84	71.7784	31.6508	0.0264742	121	40.356	17.4499	0.022672
Q8IWV2	CNTN4	Neurology	997	-7.86228	8.54061	0.357499	643	-24.8188	10.1507	0.014758	51	75.1812	32.6108	0.0270162	84	-1.88116	11.4457	0.869932	82	16.8145	11.3268	0.14237	115	-6.70153	10.5382	0.526277
O94779	CNTN5	Neurology	1000	-12.0414	5.2275	0.0214608	645	-13.5549	6.31267	0.0321549	51	-32.8752	28.3718	0.254197	82	13.6589	9.5145	0.155771	78	-2.4394	18.8442	0.897413	109	16.3841	11.8499	0.170016
Q9UHC6	CNTNAP2	Inflammation	963	-3.45262	4.52806	0.445956	623	-4.07636	5.57099	0.464627	48	29.6371	19.2615	0.13342	92	-20.9401	4.71044	2.9e-05	84	-45.6362	7.04698	1.17e-08	122	-16.5679	5.44563	0.00295263
P39060	COL18A1	Cardiometabolic	1007	12.062	9.59743	0.209125	647	8.95909	11.7429	0.445787	50	9.26635	44.2333	0.835282	91	23.5607	18.9213	0.216886	84	39.6911	27.732	0.156877	121	-1.00212	18.8166	0.957627
P02452	COL1A1	Cardiometabolic	1007	-12.0478	4.43979	0.00677189	647	-14.6936	5.31945	0.00590815	50	0.965421	21.5831	0.964576	84	28.5602	12.6423	0.027039	80	43.6381	21.8163	0.0496544	114	-5.79514	12.0604	0.631923
P02462	COL4A1	Cardiometabolic	966	-40.1712	4.4382	7.91e-19	623	-38.7495	5.27193	6.44e-13	47	-53.6965	25.7544	0.0448888	84	4.20897	13.6903	0.759433	82	27.8692	22.4184	0.218148	115	1.67909	14.545	0.908327
P12111	COL6A3	Cardiometabolic	1007	34.661	6.05248	1.36e-08	647	28.6604	7.68585	0.00020958	50	25.7495	28.7221	0.376108	92	0.520203	9.09904	0.954557	84	-16.0789	14.6953	0.277694	122	5.11083	11.6724	0.662374
P20849	COL9A1	Inflammation	963	-11.8077	4.02052	0.00339623	623	-11.5847	4.69723	0.0139281	48	-28.3516	18.5622	0.136194	88	20.9861	10.707	0.053808	84	-4.3633	16.5478	0.792814	120	0.279845	10.216	0.978198
Q5KU26	COLEC12	Inflammation	991	33.9	8.33159	5.11e-05	640	22.9623	10.619	0.0309684	51	17.2176	33.8459	0.614063	88	1.4654	6.1878	0.813459	85	12.4091	11.4948	0.284055	120	1.47368	5.90568	0.803434
P49747	COMP	Cardiometabolic	1002	-6.21778	5.94692	0.296029	644	-8.49844	7.3833	0.250157	50	-11.1179	26.5575	0.67804	86	2.42905	5.65896	0.669048	79	14.215	8.49248	0.0990439	115	19.404	5.8387	0.00124359
P21964	COMT	Cardiometabolic	943	14.608	2.41574	2.14e-09	605	13.2503	3.04447	1.59e-05	48	21.82	8.74603	0.0176204	82	4.91219	7.53028	0.516423	78	-8.86034	7.56045	0.245637	109	1.56192	6.90975	0.821652
O14579	COPE	Neurology	930	0.878546	2.35631	0.709348	603	1.23926	2.93911	0.673438	47	18.7236	14.4572	0.204549	86	64.8669	18.5328	0.00080774	78	25.6719	40.7063	0.530543	116	8.36223	22.6095	0.712257
P31146	CORO1A	Cardiometabolic	1007	11.4536	2.23255	3.48e-07	647	14.8774	2.77844	1.2e-07	50	13.213	12.5036	0.297873	85	0.290385	14.309	0.983867	85	-27.7439	17.5993	0.119438	118	-6.13506	11.1947	0.584855
P10606	COX5B	Oncology	967	9.34212	2.88092	0.00122525	621	13.8124	3.49315	8.59e-05	51	12.125	16.4482	0.465801	85	-14.634	22.559	0.518656	85	56.7765	30.7582	0.0691361	118	-1.81451	23.421	0.938397
P15085	CPA1	Cardiometabolic	1007	12.8623	3.11807	4.02e-05	647	13.7364	3.68877	0.00021379	50	-18.748	14.7883	0.213253	85	12.8275	6.26659	0.0444165	85	2.68112	8.12414	0.742371	118	2.31101	7.35841	0.754107
P48052	CPA2	Neurology	1000	5.10015	3.19546	0.110799	645	5.42843	3.76904	0.15029	51	-8.17207	15.5609	0.602686	87	40.905	21.2374	0.0580422	79	87.7605	30.2526	0.00509507	118	14.9731	17.6613	0.39852
P15086	CPB1	Cardiometabolic	1007	15.2853	3.2315	2.57e-06	647	14.5872	3.88721	0.00019116	50	-6.38561	14.9673	0.672257	87	19.976	12.7064	0.120306	79	52.9791	16.4508	0.00201248	118	25.4354	10.2445	0.0146492
P16870	CPE	Oncology	1002	-14.7868	4.83192	0.00227192	645	-18.8191	5.92418	0.00156286	52	-11.8975	26.5347	0.656497	84	6.91961	5.04134	0.17433	80	-0.568704	6.80318	0.933636	114	2.72825	3.83211	0.478172
P14384	CPM	Neurology	691	67.8006	5.70178	1.02e-29	445	64.6504	7.11908	3.98e-18	34	26.6016	33.4335	0.435133	87	4.87213	6.15495	0.431206	79	33.6237	10.5863	0.00229699	118	20.5365	6.92855	0.00377221
Q9BRF8	CPPED1	Neurology	1000	13.9754	2.70923	3.01e-07	645	11.059	3.39222	0.00117387	51	21.5708	10.0409	0.0384919	88	15.3912	6.62802	0.0230179	84	6.44134	12.5064	0.60817	120	6.90984	6.95393	0.322673
Q9H3G5	CPVL	Oncology	1002	5.7798	5.2159	0.268085	645	5.85099	6.30103	0.353465	52	-4.69372	23.2169	0.840893	86	15.0004	8.53645	0.0831909	78	-2.20052	12.3854	0.859551	116	-5.59385	9.27154	0.547625
Q96SM3	CPXM1	Oncology	1001	7.51124	4.34046	0.0838527	646	6.80859	5.42837	0.210213	51	20.8108	22.9761	0.371086	87	9.95166	8.6526	0.253894	79	16.2975	15.4843	0.296521	118	1.77724	9.6498	0.854239
P20023	CR2	Cardiometabolic	1002	5.50511	4.7403	0.245785	644	3.40059	5.81137	0.55865	50	-8.08404	22.5247	0.721828	87	-11.4823	11.126	0.305512	79	-11.4074	20.2298	0.574798	118	0.402477	12.7449	0.974869
Q9BSW2	CRACR2A	Oncology	945	5.45958	2.09559	0.00932806	606	6.55324	2.61185	0.0123734	49	17.4456	12.036	0.156373	85	47.2951	27.074	0.0850437	85	136.382	33.1222	0.00010327	118	39.7609	21.3928	0.0659378
P78560	CRADD	Neurology	958	10.0246	2.35983	2.37e-05	620	11.3149	2.87468	9.25e-05	50	16.7882	8.608	0.059185	92	-2.44083	14.2798	0.864728	84	15.6203	26.5304	0.557938	122	-1.09028	16.313	0.946838
O75629	CREG1	Oncology	922	53.8954	5.17101	4.31e-24	597	49.0776	6.48086	1.45e-13	47	32.0956	22.4822	0.163093	86	-8.88895	9.62667	0.358943	78	5.4732	12.0889	0.652287	116	-7.42389	8.1414	0.363988
Q6UXH1	CRELD2	Inflammation	991	18.5373	4.55843	5.16e-05	640	12.9691	5.50321	0.0187494	51	14.2635	22.8675	0.536728	88	6.65127	23.7717	0.780424	85	-69.6905	33.6495	0.0420408	120	-36.1337	19.3431	0.0645439
P06850	CRH	Oncology	945	-12.4678	2.23371	3.13e-08	606	-11.9536	2.75287	1.66e-05	49	-10.7448	13.37	0.427182	82	37.1811	13.622	0.00809563	78	28.7327	18.9814	0.135096	109	0.487662	12.7742	0.969628
P24387	CRHBP	Inflammation	991	56.4575	7.08873	4.63e-15	640	47.5073	9.05476	2.13e-07	51	-15.9061	36.8887	0.668901	84	25.0748	13.6004	0.0695235	82	74.6325	13.5171	5.9e-07	115	41.2612	14.8189	0.006415
P34998	CRHR1	Cardiometabolic	943	-0.133146	1.8288	0.941977	605	-0.959708	2.30376	0.677135	48	0.678942	11.2581	0.952264	81	15.8037	13.86	0.258307	79	42.6114	16.8647	0.0139984	110	39.7971	12.9101	0.00268557
Q9NZV1	CRIM1	Inflammation	991	-32.8065	10.3623	0.00159413	640	-47.0245	12.6055	0.00020856	51	14.6067	48.4387	0.76473	88	64.1579	12.517	2.34e-06	84	118.059	19.3927	5.72e-08	120	74.51	15.417	4.61e-06
P52943	CRIP2	Neurology	958	10.6532	5.37358	0.0477135	620	12.1552	6.6489	0.068021	50	6.9699	32.1072	0.829405	88	12.4757	16.6463	0.455991	85	-20.2568	23.9392	0.400337	120	20.3297	14.4679	0.162925
P16562	CRISP2	Oncology	1002	-10.8213	3.81821	0.00468964	645	-9.067	4.80026	0.0593715	52	-46.9755	21.0736	0.0319618	86	13.9188	8.58537	0.109402	79	47.5137	19.7363	0.0189593	115	24.0974	10.0953	0.0188664
P46109	CRKL	Inflammation	991	9.6464	1.99804	1.6e-06	640	11.6506	2.46703	2.88e-06	51	17.3507	7.47154	0.0259902	85	23.4302	11.9677	0.0542431	85	25.6731	23.6002	0.2804	118	3.67725	10.0936	0.716369
O75462	CRLF1	Inflammation	991	38.7056	7.45527	2.54e-07	640	32.4042	9.53056	0.00071683	51	47.8323	26.6313	0.0808765	84	6.52006	10.259	0.527174	82	13.8386	16.4622	0.403545	115	-1.58869	12.0653	0.895507
Q9UBG3	CRNN	Oncology	924	-12.531	2.93167	2.12e-05	594	-8.96086	3.49953	0.0107028	46	-0.566917	16.1574	0.972228	81	4.40562	18.2057	0.809538	73	-2.86698	15.3398	0.852393	105	6.02128	16.4364	0.714972
Q9NQ79	CRTAC1	Cardiometabolic	1007	-53.736	6.85147	1.14e-14	647	-49.3758	8.13949	2.26e-09	50	-62.4051	35.8011	0.0900956	86	-0.101391	18.249	0.995583	85	2.08861	16.3221	0.898546	118	3.40061	15.2348	0.823812
O95727	CRTAM	Neurology	958	2.08485	4.22469	0.621781	620	-0.486379	5.1835	0.925274	50	-3.08539	15.364	0.842003	84	-0.135566	20.3068	0.994693	80	-11.391	16.3444	0.488326	114	-4.11221	15.2328	0.787755
O43186	CRX	Cardiometabolic	943	1.13988	1.83799	0.535296	605	4.32315	2.39582	0.0716719	48	2.33903	8.39109	0.782124	88	6.54172	18.2802	0.721482	85	2.17726	15.9728	0.891967	120	-3.09274	14.9502	0.836513
P09603	CSF1	Inflammation	991	44.5579	7.4576	3.23e-09	640	34.1388	9.0637	0.00018121	51	27.365	32.6308	0.407214	84	32.9385	14.5876	0.0271135	82	41.2923	15.2082	0.00841786	115	31.6316	14.718	0.0340332
P15509	CSF2RA	Neurology	958	1.99329	2.93877	0.497765	620	1.44731	3.43393	0.673559	50	11.2352	13.3578	0.406006	92	-0.392971	15.8755	0.980316	84	3.25104	20.0552	0.871697	122	-24.0281	13.2042	0.0715961
P09919	CSF3	Inflammation	950	25.9336	3.87933	3.98e-11	619	20.6817	4.62707	9.36e-06	49	22.8241	18.3595	0.222308	92	-10.4039	19.8484	0.601667	84	-16.5892	34.2947	0.630113	122	-52.6734	17.7903	0.00377978
P01034	CST3	Cardiometabolic	1002	30.5934	7.46145	4.47e-05	644	25.7376	9.7808	0.00871156	50	-7.69997	39.9285	0.848196	85	-3.27377	6.66791	0.62498	80	-8.53163	14.2749	0.552139	118	5.79645	9.97905	0.562602
P28325	CST5	Neurology	958	-9.35893	3.43462	0.00655246	620	-15.2151	4.33068	0.00047566	50	-13.6232	17.4872	0.441191	82	-1.1869	3.00777	0.694384	78	2.97266	4.31916	0.493821	109	0.113438	2.80837	0.967865
Q15828	CST6	Cardiometabolic	849	-7.76383	4.72331	0.100613	543	-7.94693	5.63238	0.158855	43	-29.7717	26.8799	0.277466	87	9.15586	6.40049	0.156901	79	5.62656	12.4217	0.652107	118	3.01987	6.85401	0.660426
O76096	CST7	Inflammation	991	9.70337	2.60917	0.00021154	640	7.39008	3.01404	0.0144844	51	11.0426	13.4543	0.417191	91	60.3083	18.2401	0.00144491	84	13.676	30.3374	0.653549	121	6.63945	22.0967	0.764405
P04080	CSTB	Cardiometabolic	929	29.5691	4.85546	1.67e-09	596	24.2501	5.99079	5.87e-05	43	46.1827	16.9337	0.0108983	91	-29.6559	24.126	0.222785	84	-34.7039	30.8084	0.263881	121	-40.3576	23.4312	0.0879159
Q16619	CTF1	Cardiometabolic	943	6.91274	2.07947	0.00092145	605	8.38244	2.42239	0.00057849	48	12.2245	10.6109	0.257327	86	23.0578	15.0056	0.128833	79	11.7957	19.562	0.548646	115	3.25583	9.85499	0.741809
P17538	CTRB1	Neurology	997	11.5794	3.62971	0.00146731	643	12.1477	4.33219	0.00520284	51	-20.0141	18.7108	0.291893	88	29.3508	19.867	0.14388	84	7.97435	28.9995	0.784151	119	2.51531	20.8015	0.903988
Q99895	CTRC	Inflammation	991	3.36574	2.89777	0.245727	640	8.08692	3.62358	0.0259863	51	-0.462687	10.5799	0.965359	84	3.10094	7.17614	0.667003	82	6.45435	12.17	0.597624	115	0.347958	7.33016	0.962234
P07858	CTSB	Cardiometabolic	1007	-30.7997	4.07887	9.83e-14	647	-34.4832	4.7459	1.1e-12	50	-35.316	22.656	0.128044	84	-13.7663	8.56383	0.112513	80	-14.4396	10.548	0.175732	114	-14.8604	7.11526	0.039316
P53634	CTSC	Inflammation	991	24.829	5.31943	3.48e-06	640	21.292	6.33184	0.00081918	51	-4.05559	29.8187	0.892573	85	15.9559	13.1718	0.229828	85	-4.49978	21.6863	0.836227	118	-13.7545	12.1032	0.258412
P07339	CTSD	Cardiometabolic	769	17.0756	4.48938	0.00015428	493	19.2787	5.68582	0.00075524	39	26.9758	24.1685	0.274565	88	70.3012	24.391	0.00518279	84	94.0802	33.8672	0.00704033	119	44.5093	25.5866	0.0848953
Q9UBX1	CTSF	Oncology	1001	8.22155	5.39472	0.127832	646	9.5242	6.49358	0.142955	51	-12.3396	25.38	0.629777	81	13.3385	16.7287	0.428113	79	-82.715	24.6781	0.00135145	110	2.97516	19.2725	0.877643
P09668	CTSH	Cardiometabolic	943	4.02095	2.81471	0.153473	605	7.77963	3.38721	0.0219828	48	3.44219	18.9088	0.856631	88	13.6703	10.3547	0.190892	84	5.55428	16.2301	0.733225	119	3.3316	8.9896	0.711685
P07711	CTSL	Cardiometabolic	966	9.34954	8.11015	0.249276	623	1.81671	9.91799	0.854723	47	-21.5103	39.0297	0.585259	87	-0.422279	8.73088	0.961558	79	-13.4628	13.9006	0.336437	118	-6.75753	9.62479	0.484202
P43234	CTSO	Inflammation	996	55.1634	6.16622	1.82e-18	644	52.9497	7.51653	4.92e-12	51	-2.36116	28.1028	0.933507	92	30.6479	18.764	0.106481	84	63.126	24.5523	0.0122977	122	20.6324	17.786	0.248615
P25774	CTSS	Neurology	1000	67.012	11.0435	1.85e-09	645	56.5941	13.3653	2.63e-05	51	9.32994	58.3092	0.873769	91	-9.33203	21.3845	0.66379	84	38.1668	13.7102	0.00692611	121	28.7247	13.2119	0.0319177
O60911	CTSV	Oncology	1002	-3.857	5.10121	0.449774	645	-8.5469	6.24143	0.171369	52	-5.76383	23.3827	0.806658	88	21.7198	8.86484	0.016679	84	1.01185	15.3057	0.947482	120	8.05016	8.26011	0.332007
Q9UBR2	CTSZ	Cardiometabolic	1002	41.1671	5.36685	4.12e-14	644	35.8285	6.80092	1.9e-07	50	20.2246	24.2464	0.409866	85	11.6937	7.64346	0.13055	85	-5.1344	10.7904	0.635676	118	0.894525	8.85414	0.919724
P78423	CX3CL1	Neurology	958	-42.1584	5.94738	2.67e-12	620	-41.0999	7.35208	3.44e-08	50	-73.9915	24.42	0.00457694	86	14.1134	16.0865	0.383258	85	69.9346	23.1403	0.00350389	118	-19.5624	18.5978	0.295323
P78310	CXADR	Inflammation	963	0.96564	3.9465	0.806756	623	-2.50655	5.02116	0.617821	48	6.71701	14.1205	0.637427	84	-17.8197	19.2894	0.358807	80	-16.1745	29.0166	0.579154	114	-9.73327	15.5853	0.533727
P09341	CXCL1	Inflammation	991	8.03278	2.25347	0.00038215	640	7.77576	2.86584	0.00684684	51	6.92591	9.56331	0.473613	87	10.1846	4.75725	0.0356724	79	24.4018	10.1917	0.0195935	118	11.6179	5.15615	0.0263659
P02778	CXCL10	Inflammation	991	12.1974	3.27844	0.00021027	640	8.85162	4.1178	0.0319716	51	8.1906	12.5725	0.518883	91	25.8146	16.8811	0.130366	84	20.6957	20.1862	0.308832	121	5.80067	17.927	0.7469
O14625	CXCL11	Neurology	1000	7.04016	2.85946	0.0139858	645	7.67822	3.49609	0.0284402	51	-7.4016	9.14298	0.423524	84	0.532895	7.31015	0.942098	82	20.8124	10.8419	0.0591652	115	24.2663	6.45297	0.00028577
P48061	CXCL12	Inflammation	950	-16.0089	4.48123	0.00037186	619	-20.504	5.53662	0.00023234	49	-12.8323	23.1984	0.583776	88	4.97577	5.80015	0.393772	84	2.24034	9.98262	0.82309	120	1.5965	5.1087	0.755276
O43927	CXCL13	Neurology	1000	16.0923	2.94875	6.13e-08	645	13.8688	3.49015	7.9e-05	51	27.4645	8.91933	0.00395887	84	13.1911	9.66323	0.176661	82	5.0285	17.6872	0.777056	115	-6.19126	9.12755	0.499145
O95715	CXCL14	Inflammation	950	-7.35152	3.39838	0.0307771	619	-15.815	4.46259	0.00042482	49	59.1747	21.5693	0.00963298	85	22.2643	11.9035	0.0656089	85	1.09613	9.4793	0.908273	118	4.12641	11.0216	0.708881
Q9H2A7	CXCL16	Cardiometabolic	1007	37.8659	9.04203	3.07e-05	647	34.1692	11.0599	0.00209344	50	17.6792	43.1311	0.684383	82	-1.10809	3.17236	0.727964	78	3.11365	4.49148	0.49071	109	-0.818586	2.77951	0.769013
Q6UXB2	CXCL17	Inflammation	996	4.02287	4.87298	0.409264	644	-1.92604	5.82527	0.74103	51	-63.4246	18.3313	0.00140767	81	82.5446	35.9894	0.0250065	78	131.786	48.7606	0.00882858	115	126.818	29.7305	4.53e-05
P19876	CXCL3	Inflammation	991	4.53374	2.26435	0.0455384	640	6.98453	2.77237	0.0120066	51	3.22085	9.5123	0.73688	84	32.7649	22.7466	0.154267	80	23.7317	27.4238	0.390019	114	10.6057	19.1524	0.580995
P42830	CXCL5	Cardiometabolic	966	3.39948	1.87337	0.0698976	623	4.49992	2.33508	0.0544346	47	1.37709	7.36684	0.852859	91	12.111	5.40115	0.0278585	84	-5.6228	9.93917	0.573418	121	-0.821109	5.24102	0.875803
P80162	CXCL6	Inflammation	996	14.1433	2.8822	1.08e-06	644	11.6984	3.5951	0.00119913	51	14.2325	10.6586	0.19016	88	-5.61815	20.0972	0.780615	85	-50.9732	24.3152	0.0396673	120	-38.8271	21.3204	0.0714354
P10145	CXCL8	Cardiometabolic	890	9.32337	4.01275	0.0203858	575	6.96652	5.39217	0.196903	44	5.80206	9.50592	0.546218	91	-12.9749	22.1281	0.559376	84	1.1873	29.4888	0.968	121	-10.5704	20.4858	0.606939
P10145	CXCL8	Inflammation	996	10.2982	4.02146	0.0105926	644	6.61696	5.30195	0.212488	51	7.9444	10.5747	0.457377	92	15.7296	19.1305	0.413488	84	4.24226	27.3593	0.877229	122	-3.34035	18.525	0.857246
P10145	CXCL8	Neurology	958	7.57298	3.96993	0.0567507	620	3.57566	5.11722	0.484978	50	8.54038	10.2136	0.408729	88	-1.41862	21.8657	0.948448	84	-43.2539	30.9143	0.166247	120	-26.4886	19.5486	0.178321
P10145	CXCL8	Oncology	1002	10.3789	3.9649	0.00898905	645	7.39273	5.24084	0.158858	52	5.64004	10.182	0.582963	82	16.4524	12.0753	0.177608	78	-0.830989	14.6786	0.955033	109	-2.81176	11.9238	0.814088
Q07325	CXCL9	Inflammation	991	5.13071	3.18118	0.107106	640	1.81831	3.98896	0.648668	51	-4.37156	11.4279	0.704315	87	43.7958	19.3608	0.0267114	79	8.21224	30.8504	0.790944	112	-0.929514	23.2443	0.968184
P98082	DAB2	Oncology	1002	14.3702	2.26835	3.61e-10	645	17.6345	2.83977	9.65e-10	52	16.3307	10.5754	0.131045	88	8.46242	17.7712	0.635364	84	40.5384	34.9736	0.250406	120	48.3963	22.7596	0.0358123
Q14118	DAG1	Inflammation	991	54.2971	5.51627	7.46e-22	640	58.4516	7.09811	1.06e-15	51	62.3175	21.9257	0.00733415	81	-0.429845	5.441	0.937271	79	0.794453	6.13052	0.897297	110	2.0773	4.38196	0.636547
Q9UN19	DAPP1	Inflammation	963	6.5111	1.42466	5.52e-06	623	8.9499	1.71999	2.68e-07	48	12.6339	6.16074	0.0483055	84	13.7126	5.92213	0.023566	82	25.5726	8.09652	0.00237917	115	8.17386	5.27137	0.124154
P14868	DARS1	Neurology	958	9.33714	2.33009	6.63e-05	620	11.6466	2.90967	7.04e-05	50	15.0153	8.66159	0.0918001	88	-1.06998	16.857	0.949563	85	-28.199	30.2059	0.353741	120	-64.4542	19.3171	0.00117341
P07108	DBI	Neurology	842	25.4967	3.9834	2.6e-10	546	21.6153	4.982	1.72e-05	42	52.8268	15.1386	0.00156695	84	2.93077	17.6151	0.868346	82	70.0355	33.4025	0.0397972	115	12.6111	22.7591	0.580737
Q9UJU6	DBNL	Inflammation	991	10.5158	2.17944	1.63e-06	640	13.3732	2.69028	8.62e-07	51	17.3486	8.50643	0.0487945	86	7.55204	5.62654	0.183801	78	1.70642	11.724	0.884742	116	-1.0125	5.68838	0.85908
Q96PD2	DCBLD2	Oncology	1001	-8.90271	5.55918	0.109601	646	-5.93853	6.83315	0.385137	51	-15.7369	21.6784	0.472577	85	9.69429	29.9301	0.746981	78	74.6505	44.9296	0.101582	109	-39.3822	24.5672	0.112281
P07585	DCN	Cardiometabolic	943	-24.543	9.08204	0.00701142	605	-20.4457	11.0792	0.0654813	48	-51.2826	42.6097	0.237079	86	-7.66713	13.0652	0.559174	79	-12.3034	16.445	0.457107	115	-18.9031	12.968	0.148064
Q14203	DCTN1	Oncology	1002	11.1539	2.63254	2.48e-05	645	11.0542	3.24359	0.00069623	52	22.3654	10.0317	0.0319356	84	11.2427	7.40483	0.133509	78	23.9713	12.9627	0.069113	105	5.48218	6.67417	0.413541
Q13561	DCTN2	Oncology	967	10.7989	2.6454	4.84e-05	621	13.6109	3.35202	5.54e-05	51	6.79154	12.487	0.58987	88	7.8038	20.8491	0.709267	84	57.7432	28.7058	0.0481748	120	2.25641	17.4494	0.897358
O00399	DCTN6	Neurology	930	3.58283	1.8694	0.0556073	603	3.34339	2.31372	0.148984	47	13.4612	12.5253	0.290537	88	40.4833	34.086	0.238809	84	20.9946	57.4481	0.715891	119	-16.8865	38.1241	0.658732
Q9H773	DCTPP1	Cardiometabolic	966	0.888827	5.97702	0.881816	623	-2.48857	7.2429	0.731276	47	24.2069	22.7159	0.294324	86	92.819	14.948	3.19e-08	85	123.08	19.1908	1.44e-08	118	55.3427	15.6719	0.00062004
Q7Z4W1	DCXR	Oncology	1001	29.4065	2.9452	2.01e-22	646	28.2024	3.84242	6.64e-13	51	23.9339	12.1324	0.0562446	86	13.3955	8.5438	0.12136	85	20.0549	13.6031	0.144886	118	6.63371	8.04244	0.41137
O94760	DDAH1	Oncology	967	33.5656	4.73891	2.75e-12	621	34.8289	6.19972	2.95e-08	51	13.7761	17.0502	0.424412	68	65.5736	18.8484	0.00101457	52	105.414	27.2716	0.00043248	87	71.2158	16.7869	6.32e-05
P20711	DDC	Cardiometabolic	966	-12.368	3.88024	0.00148264	623	-9.93695	4.77888	0.0380052	47	-8.05737	19.1267	0.676294	91	43.6784	19.2684	0.0262435	84	19.7638	28.7868	0.494663	121	8.25973	17.2626	0.633297
Q08345	DDR1	Neurology	1000	21.1481	8.56219	0.0136832	645	5.29187	11.0033	0.630731	51	-23.607	49.5798	0.636851	92	13.3032	10.4853	0.208352	84	25.6636	14.9677	0.0909076	122	0.334157	11.3709	0.976611
O95786	DDX58	Oncology	945	7.4587	3.06096	0.0150092	606	2.14428	3.84037	0.576815	49	20.1254	13.8857	0.1564	82	-0.556556	4.91135	0.910116	78	6.60906	6.42983	0.307939	109	11.2761	4.90133	0.023601
Q16698	DECR1	Inflammation	963	15.5909	2.52865	1.04e-09	623	20.8215	3.1031	4.48e-11	48	26.2773	10.8191	0.0207605	88	-4.75601	28.9603	0.870008	84	55.5272	42.0794	0.191337	119	1.04321	27.6481	0.969974
P59665	DEFA1_DEFA1B	Cardiometabolic	847	13.8207	4.86768	0.00463263	542	16.9642	5.6776	0.00294027	42	5.31651	38.0215	0.889833	88	20.6227	7.66113	0.0088054	84	19.0678	11.6495	0.106229	119	7.39162	7.10917	0.300876
O15263	DEFB4A_DEFB4B	Oncology	967	9.83374	1.52915	2.01e-10	621	8.64776	1.93328	9.21e-06	51	3.51449	6.63247	0.59944	81	-3.93335	9.93262	0.69338	79	11.6691	13.2542	0.381931	110	-3.40021	10.6821	0.750949
O00273	DFFA	Inflammation	996	13.4774	2.98463	7.09e-06	644	12.715	3.70518	0.00063931	51	26.0221	9.98097	0.0132019	84	13.4352	6.15954	0.0325788	80	4.73168	11.9337	0.693038	114	-6.86337	6.44266	0.289331
Q13574	DGKZ	Inflammation	950	2.59081	3.68655	0.482372	619	8.01227	4.58172	0.0808445	49	5.09701	22.7758	0.824259	82	3.76533	7.65459	0.624395	78	10.183	13.022	0.437153	109	2.53618	6.26733	0.686632
Q9NR28	DIABLO	Cardiometabolic	966	7.25794	2.02669	0.0003595	623	11.318	2.4577	5.03e-06	47	10.3061	9.52356	0.28702	92	3.86364	9.81712	0.694993	84	12.7702	13.3925	0.343648	122	31.0202	12.3585	0.0135695
O94907	DKK1	Neurology	1000	3.09272	3.68058	0.400957	645	0.886958	4.48005	0.843125	51	-26.9088	18.0316	0.144328	92	3.93491	9.64508	0.684428	84	25.7689	13.7397	0.064955	122	31.2939	11.8702	0.00962695
Q9UBP4	DKK3	Cardiometabolic	1007	-43.1829	5.88339	4.47e-13	647	-34.5238	7.2318	2.25e-06	50	-53.0141	25.6778	0.0464333	92	43.47	11.1879	0.00021471	84	50.6371	17.7014	0.00559033	122	35.5037	13.0088	0.00742409
Q9UBT3	DKK4	Neurology	958	3.0277	4.21124	0.472346	620	4.66822	4.95784	0.346783	50	6.6755	21.7506	0.76073	86	8.22024	5.80307	0.160992	79	1.93175	9.89264	0.845799	115	-0.794613	5.43768	0.884112
Q9UK85	DKKL1	Oncology	967	-3.86537	2.3446	0.099556	621	-3.90606	3.11636	0.210543	51	-19.9239	12.305	0.114139	91	10.1862	22.577	0.653147	84	52.0519	26.7348	0.0556098	121	62.797	23.1959	0.0079099
P80370	DLK1	Cardiometabolic	1007	13.2062	3.40587	0.00011254	647	15.3759	4.23324	0.00030391	50	-14.4568	21.5816	0.507338	88	3.21098	13.6154	0.814222	84	73.0638	20.7832	0.0007802	120	49.1447	15.3937	0.00186138
O00548	DLL1	Oncology	1001	3.55313	7.56183	0.638547	646	4.00862	9.30162	0.666645	51	-12.155	32.1143	0.707289	85	-30.4354	26.7792	0.25961	85	4.79002	47.3749	0.919753	118	-23.728	29.2267	0.418744
O60884	DNAJA2	Inflammation	996	13.9072	2.37232	6.25e-09	644	15.9618	2.8712	4.01e-08	51	24.4535	9.5786	0.0150656	88	0.190147	11.7841	0.98717	84	39.1945	11.5793	0.00117815	119	52.609	15.8647	0.00125775
P25685	DNAJB1	Oncology	967	11.1653	1.91706	7.86e-09	621	11.2038	2.3714	2.87e-06	51	13.844	7.11728	0.0596018	85	58.3147	24.5397	0.020225	85	75.398	33.8499	0.0291361	118	57.6471	25.0617	0.0234528
Q8NHS0	DNAJB8	Cardiometabolic	943	3.83422	3.16999	0.226767	605	1.54888	3.73276	0.678335	48	0.695061	13.0322	0.957778	88	60.547	29.7497	0.0454602	84	107.465	38.5847	0.00690039	120	43.761	21.2287	0.041735
Q8NFT8	DNER	Inflammation	991	-31.5834	7.80578	5.62e-05	640	-38.4141	9.58955	6.93e-05	51	-34.64	34.5922	0.323325	88	-35.0382	16.8024	0.0405384	84	-27.5967	23.2827	0.23997	120	-24.8274	12.8201	0.0554817
Q6XZF7	DNMBP	Neurology	958	10.4394	4.28968	0.0151354	620	16.2075	5.50554	0.00336629	50	13.4721	22.1846	0.54759	82	-4.36687	9.81364	0.657769	78	17.6612	8.52699	0.0424412	109	0.0611456	6.25465	0.99222
O43598	DNPH1	Inflammation	991	7.84136	2.31885	0.00074951	640	4.7829	2.91127	0.10091	51	20.7888	9.80039	0.0408577	84	12.4533	11.4549	0.280748	80	-5.9358	14.8525	0.690724	114	7.18734	10.3823	0.490391
O60496	DOK2	Cardiometabolic	966	10.5393	2.05538	3.56e-07	623	13.9632	2.46181	2.19e-08	47	14.8866	10.0394	0.147611	85	1.46847	12.4876	0.906726	80	6.00114	21.6927	0.782931	118	-8.77482	14.2856	0.540411
P16444	DPEP1	Neurology	958	-12.5215	3.99814	0.00179116	620	-13.5334	5.19077	0.00935412	50	2.20345	17.3009	0.899384	91	20.0689	29.7909	0.502573	84	18.9053	23.4598	0.423094	121	-13.4324	29.1328	0.64569
Q9H4A9	DPEP2	Oncology	967	-2.82501	7.27118	0.697718	621	-10.6569	10.3256	0.302447	51	16.5507	35.0555	0.639686	86	73.7537	20.9328	0.00074984	85	53.8965	34.2035	0.119591	118	25.4684	14.4925	0.0818293
Q8N608	DPP10	Inflammation	963	1.77455	4.83195	0.713512	623	-0.73956	5.82245	0.898968	48	21.5816	28.0862	0.44771	85	32.0734	11.92	0.00890955	80	17.5443	18.117	0.336439	118	15.5588	12.9287	0.231568
P27487	DPP4	Cardiometabolic	1002	-2.14207	7.21946	0.766753	644	-18.5409	9.36419	0.0481431	50	8.33589	32.6472	0.799961	92	44.9204	21.412	0.0391937	84	18.6534	34.0753	0.585859	122	5.63174	22.7919	0.805309
P42658	DPP6	Oncology	967	-9.29001	5.64345	0.100064	621	-7.65338	6.8948	0.267431	51	17.5885	23.5323	0.459666	91	54.4186	11.8236	1.64e-05	84	77.5199	22.8832	0.00116804	121	20.7285	13.5507	0.129071
Q9UHL4	DPP7	Cardiometabolic	966	12.1684	3.10164	9.37e-05	623	11.1901	3.68759	0.00251243	47	15.378	16.6831	0.363337	87	0.109342	22.499	0.996136	79	-41.9218	33.6505	0.21738	118	-27.2543	20.7573	0.192103
Q07507	DPT	Cardiometabolic	1007	31.4643	7.00773	7.97e-06	647	29.872	8.59393	0.00054404	50	21.095	34.5756	0.545728	87	-13.0624	25.8702	0.615157	79	43.4904	33.64	0.200722	118	-30.5593	18.7562	0.106307
Q9C005	DPY30	Oncology	1002	46.9291	4.94342	1.65e-20	645	51.7785	6.32964	1.57e-15	52	14.3065	24.7613	0.566916	84	48.0237	15.962	0.0036612	80	69.8698	22.664	0.00300723	114	11.4623	14.7815	0.439924
Q8NBI3	DRAXIN	Neurology	958	-11.11	4.63915	0.016824	620	-12.6522	5.82212	0.0301592	50	-24.4091	12.5303	0.0594706	88	57.4634	23.6422	0.0175336	84	63.7542	36.142	0.0821592	119	9.2071	18.9887	0.628786
P55039	DRG2	Oncology	967	16.9409	4.83825	0.00048438	621	19.6519	6.07155	0.00127529	51	41.328	19.2634	0.0387381	85	2.04091	6.66769	0.760445	85	-1.27601	11.6026	0.912743	118	-15.4783	6.99955	0.0292232
Q02487	DSC2	Neurology	842	1.23775	6.69738	0.853422	546	1.64158	7.98551	0.837206	42	-2.30262	42.3446	0.957007	84	-18.7688	11.1835	0.0978214	80	19.7613	16.9765	0.248665	114	-14.448	10.8192	0.184807
Q14126	DSG2	Neurology	997	-65.1551	7.39438	5.57e-18	643	-58.5138	9.26159	5.03e-10	51	-53.7481	30.497	0.0864903	84	6.48147	5.33309	0.228382	82	-0.252647	7.56856	0.97347	115	3.28504	4.33734	0.450599
P32926	DSG3	Oncology	1002	-2.61034	6.00469	0.663863	645	2.77259	7.19418	0.700077	52	-21.1743	29.1357	0.471953	88	-7.5268	11.3199	0.5082	85	-10.9415	15.0835	0.470629	120	-18.7541	10.6106	0.0800508
Q86SJ6	DSG4	Oncology	967	-16.469	3.95962	3.48e-05	621	-9.79697	4.88115	0.045184	51	-19.3307	20.1594	0.344008	92	47.9813	9.18882	1.46e-06	84	81.4613	12.9615	2.56e-08	122	33.8623	9.9601	0.00094866
Q8N9I9	DTX3	Oncology	967	-29.3389	9.06572	0.00125322	621	-26.9425	11.3599	0.0180182	51	-38.5958	34.2534	0.267294	86	1.02492	3.70178	0.782683	78	-14.3946	4.35548	0.00157036	116	-8.82493	3.64621	0.0172761
Q9NRD8	DUOX2	Cardiometabolic	943	-2.75746	2.01549	0.171604	605	-3.30731	2.43364	0.174669	48	-3.04068	10.6893	0.777783	88	-0.469622	12.4802	0.970086	85	9.43529	24.9074	0.705972	120	-5.02677	15.8045	0.751072
P51452	DUSP3	Neurology	930	-0.661446	1.41176	0.63952	603	-0.493271	1.69617	0.771296	47	9.54075	8.96752	0.295327	88	-2.05625	12.9525	0.874302	84	-8.22968	15.774	0.603533	119	-6.60964	11.3736	0.562403
O00559	EBAG9	Neurology	958	14.807	2.62051	2.12e-08	620	19.6458	3.2331	2.18e-09	50	19.8949	10.897	0.0764342	88	18.0364	15.947	0.261749	84	67.7224	17.5331	0.00025019	120	16.4978	14.393	0.254304
Q14213_Q8NEV9	EBI3_IL27	Oncology	1002	-3.04213	5.96303	0.610051	645	-9.96467	7.15828	0.164401	52	20.6342	27.2113	0.453078	86	4.36307	5.86286	0.459219	78	21.9842	9.50796	0.0240483	116	4.02519	6.29305	0.52385
P42892	ECE1	Neurology	930	-0.17776	6.46735	0.978078	603	-6.01688	8.1247	0.459253	47	5.94706	33.5359	0.860364	88	3.34814	11.7419	0.776342	84	2.23139	16.0947	0.890138	119	26.4708	12.7181	0.039858
Q9HAV5	EDA2R	Oncology	1002	-15.443	6.33371	0.0149361	645	-23.0289	7.5796	0.00247818	52	35.1167	27.9527	0.216885	86	22.388	12.2944	0.0728204	78	37.5973	22.8995	0.105607	116	22.0647	13.8429	0.114046
Q9UNE0	EDAR	Inflammation	963	9.64812	2.6341	0.00026341	623	12.0161	3.23287	0.00022041	48	27.8195	10.581	0.0128965	92	-41.4967	37.905	0.277036	84	28.5853	53.8925	0.597528	122	-46.3753	31.8993	0.148928
O43854	EDIL3	Cardiometabolic	943	-20.2711	4.82959	2.96e-05	605	-22.1546	5.91239	0.00019649	48	-63.8483	24.0686	0.0120458	92	-12.204	26.324	0.644238	84	18.9587	34.4147	0.583489	122	0.218346	20.4279	0.991492
Q12805	EFEMP1	Cardiometabolic	1002	6.72145	6.38224	0.292532	644	7.50633	8.04788	0.35133	50	-30.9632	30.0733	0.310266	91	-3.71944	21.1697	0.861	84	-9.38866	29.4656	0.750969	121	0.93315	22.432	0.966897
P20827	EFNA1	Neurology	997	41.3822	7.86493	1.76e-07	643	27.6365	9.84319	0.00514548	51	22.0444	38.3043	0.568529	85	2.76192	21.0315	0.895896	80	-17.0012	44.8274	0.705732	118	-21.0116	32.583	0.52045
P52798	EFNA4	Neurology	958	34.3386	7.08096	1.45e-06	620	30.9161	8.80536	0.00047967	50	28.4922	33.9523	0.407061	84	12.1948	8.62547	0.161914	80	5.49227	13.3105	0.681238	114	-5.498	6.78562	0.419744
P01133	EGF	Inflammation	991	7.82982	1.95439	6.64e-05	640	9.18133	2.39242	0.00013687	51	13.3028	7.8809	0.100062	92	-37.5122	10.2937	0.00048476	84	-60.054	12.0723	4.6e-06	122	-55.0818	8.15591	7.76e-10
Q9UHF1	EGFL7	Oncology	945	16.4368	5.44144	0.00259165	606	14.0969	7.59614	0.0639813	49	19.5373	16.5784	0.246787	88	11.1012	21.0213	0.599036	84	-37.0349	35.2669	0.297322	120	-38.2372	17.8241	0.0342377
P00533	EGFR	Cardiometabolic	1007	6.96716	12.1966	0.56797	647	4.20354	14.9334	0.778431	50	41.7138	53.6424	0.442014	91	44.5891	10.4633	5.76e-05	84	35.02	15.719	0.0291514	121	19.4225	10.1242	0.0577485
Q9GZT9	EGLN1	Inflammation	963	43.7552	4.49981	2.32e-21	623	40.5479	5.87565	1.3e-11	48	51.4339	17.7582	0.00665285	77	59.8824	10.2259	1.95e-07	68	57.5058	15.5287	0.0005086	104	51.3063	10.99	1.07e-05
P23588	EIF4B	Neurology	958	8.87511	2.02116	1.26e-05	620	10.7406	2.44813	1.35e-05	50	16.3308	7.68169	0.0406376	81	-28.1943	17.7563	0.117101	79	-39.4497	23.1458	0.0931579	110	-22.5324	17.0746	0.190124
Q13541	EIF4EBP1	Cardiometabolic	966	7.6205	2.03347	0.00018942	623	5.38076	2.53767	0.0343823	47	17.1741	8.11189	0.0418707	85	-5.27036	18.8865	0.781025	80	5.81543	23.502	0.805345	118	-32.1943	15.6683	0.042435
Q04637	EIF4G1	Inflammation	996	11.5963	1.77745	1.1e-10	644	12.8444	2.16773	5.14e-09	51	19.6122	7.3132	0.0109852	87	-1.59665	19.7837	0.9359	79	40.4205	22.4307	0.0762522	118	3.19852	18.8316	0.865463
P63241	EIF5A	Inflammation	950	-0.0852634	3.91286	0.98262	619	-3.00651	4.50007	0.504325	49	-10.7547	23.1741	0.645546	92	64.4124	33.7348	0.0599386	84	2.34364	41.1406	0.954736	122	-16.0742	24.1733	0.50751
Q14241	ELOA	Oncology	967	42.365	4.79683	4.93e-18	621	36.0386	6.14501	7.41e-09	51	56.0111	25.7138	0.0360172	87	44.4779	13.044	0.00106862	79	87.8474	16.7443	1.87e-06	118	54.232	15.2784	0.00058299
Q8N8S7	ENAH	Inflammation	950	2.45597	4.40514	0.577305	619	4.06287	5.48181	0.458888	49	-6.07297	23.1957	0.795044	85	2.23836	28.4914	0.937605	85	19.3412	42.8241	0.652922	118	3.92225	32.0188	0.902743
P17813	ENG	Cardiometabolic	1007	-46.36	11.5649	6.57e-05	647	-53.5765	14.4482	0.00022716	50	-16.5559	49.1693	0.738344	91	-4.05446	27.7556	0.884247	84	45.1752	31.4841	0.155845	121	-34.0309	22.7274	0.137274
P06733	ENO1	Neurology	1000	15.4105	3.00776	3.61e-07	645	17.1113	3.76071	6.44e-06	51	27.2296	10.3371	0.0123562	83	0.894878	4.3612	0.838036	69	-6.91382	6.21616	0.270965	110	-6.03327	3.21805	0.063857
P09104	ENO2	Neurology	1000	10.8139	3.37597	0.00140296	645	12.6987	4.20919	0.00265714	51	5.68464	11.6496	0.628531	88	52.2158	22.2061	0.0214039	84	88.799	30.9407	0.00544488	119	35.0602	20.0323	0.0830351
Q13822	ENPP2	Cardiometabolic	1007	29.9678	7.22619	3.66e-05	647	21.7891	8.98291	0.0155622	50	40.7013	25.3538	0.117406	88	31.6233	10.2753	0.00293806	84	42.039	14.7953	0.00590075	119	71.5657	12.2837	6.4e-08
Q9UJA9	ENPP5	Inflammation	991	-14.2858	4.78465	0.00289993	640	-18.0362	6.05769	0.00301989	51	-36.8545	25.9557	0.164238	84	12.5459	8.3368	0.13692	82	31.5861	14.5761	0.0337959	115	8.24527	7.65491	0.284017
Q6UWV6	ENPP7	Inflammation	915	18.5828	2.27568	1.08e-15	593	16.9573	2.94377	1.37e-08	46	17.0358	11.4933	0.148371	81	-0.0764918	4.94829	0.987713	79	0.918922	8.63638	0.915597	110	2.45545	6.54378	0.708322
Q9Y5L3	ENTPD2	Oncology	945	13.3055	4.22982	0.0017103	606	7.10003	5.4825	0.195816	49	26.4308	16.5223	0.118917	85	7.48117	7.10987	0.296316	85	-17.5145	11.2412	0.123729	118	-3.29983	6.49716	0.612618
O75356	ENTPD5	Cardiometabolic	943	-19.6679	8.70918	0.0241605	605	-25.0876	10.711	0.0195019	48	-9.12392	45.6876	0.842903	84	38.1329	11.2954	0.00121129	82	53.4534	13.3347	0.00015601	115	15.8628	11.2708	0.162403
O75354	ENTPD6	Cardiometabolic	943	-8.50576	8.55991	0.320643	605	-2.81988	9.82055	0.774106	48	-15.4264	41.9416	0.715297	85	22.8751	13.9073	0.104488	85	54.4928	26.814	0.0459241	118	36.4378	11.4624	0.0019526
P16422	EPCAM	Inflammation	991	-8.17901	2.13119	0.0001322	640	-8.37427	2.51012	0.00089979	51	-2.03843	11.1114	0.855471	87	11.3571	10.9976	0.305203	79	34.3307	19.3225	0.080366	112	-0.754808	12.1215	0.950476
P21709	EPHA1	Inflammation	991	39.474	6.03227	9.7e-11	640	38.773	7.42676	2.43e-07	51	-15.61	26.7714	0.56347	92	-35.8614	12.9238	0.00692832	84	-56.4499	16.8223	0.00129022	122	-17.9322	13.4171	0.184216
Q5JZY3	EPHA10	Neurology	930	-4.07118	2.29801	0.0767942	603	-3.20607	2.79905	0.252505	47	-12.819	16.8875	0.45336	87	21.9473	11.193	0.0537714	79	45.3383	19.7884	0.0252567	118	11.1541	14.592	0.446377
P29317	EPHA2	Oncology	891	-11.8467	7.80515	0.129429	572	-7.22457	9.86992	0.46449	45	-37.8153	30.7812	0.228497	91	-13.42	14.1673	0.346514	84	31.6632	23.7781	0.18737	121	20.5228	13.114	0.120574
P54760	EPHB4	Cardiometabolic	1007	-15.9617	8.7994	0.0699895	647	-26.6421	11.0384	0.0160811	50	-36.0879	42.517	0.401769	92	32.875	23.8692	0.17241	84	85.7983	28.146	0.00326097	122	33.8255	22.6753	0.138711
O15197	EPHB6	Neurology	958	-20.3119	6.56325	0.00202804	620	-14.445	7.9036	0.0680956	50	-27.0207	30.0005	0.373917	88	11.1915	10.1688	0.274697	84	-11.9926	10.5535	0.259737	120	8.22105	8.98715	0.362416
P34913	EPHX2	Cardiometabolic	943	4.27014	2.78803	0.125966	605	-0.175931	3.49612	0.959883	48	-29.315	19.037	0.132841	92	44.8479	13.0531	0.00095508	84	12.0195	17.6843	0.498986	122	14.0759	11.6316	0.228891
P01588	EPO	Inflammation	963	11.5956	2.67723	1.64e-05	623	14.2057	3.14299	7.44e-06	48	5.03195	12.4712	0.689194	86	34.697	15.0824	0.0243616	85	70.841	20.2544	0.00082014	118	29.632	15.6244	0.0606941
Q9H6S3	EPS8L2	Oncology	1002	19.6399	6.66964	0.00330934	645	21.4752	8.40099	0.0108143	52	19.9798	25.1372	0.431781	88	40.6973	22.1108	0.0697436	84	74.4593	28.7635	0.0117405	119	11.619	20.1949	0.566302
P04626	ERBB2	Oncology	1001	84.8651	7.9128	1.89e-25	646	78.5064	10.1411	3.94e-14	51	48.139	30.6454	0.124969	84	0.875272	11.654	0.940349	82	-35.6317	19.0464	0.0657429	115	-9.43537	14.0988	0.504889
P21860	ERBB3	Inflammation	991	39.3126	10.5664	0.00021024	640	16.7545	13.2528	0.206624	51	44.1176	35.3463	0.220033	88	7.22935	6.61302	0.277901	85	-4.45638	8.76684	0.612826	120	1.82554	5.5659	0.743575
Q15303	ERBB4	Oncology	1001	-12.7347	8.5476	0.136582	646	-25.4703	10.0708	0.0116782	51	78.0164	52.6213	0.146882	87	-3.87527	12.3106	0.75383	79	-5.95497	16.7293	0.723041	118	-10.792	11.6025	0.354472
Q96RT1	ERBIN	Oncology	967	12.4469	2.37376	1.94e-07	621	15.6549	2.94424	1.49e-07	51	18.6748	11.7674	0.12126	86	0.215066	8.06103	0.97879	78	33.314	13.0639	0.0132143	116	-11.3753	9.29577	0.22388
O14944	EREG	Neurology	958	0.512258	4.12825	0.901274	620	1.96876	4.97862	0.692656	50	29.3447	26.6217	0.277859	88	44.8674	17.4912	0.0123675	84	43.0382	22.4913	0.0598276	119	-6.77571	16.5521	0.683119
Q9BS26	ERP44	Oncology	967	59.7771	8.41699	2.42e-12	621	58.0376	10.5381	5.39e-08	51	34.7548	37.0358	0.354288	84	-1.51195	16.1787	0.925814	82	-35.3983	22.7067	0.123723	115	-6.11931	14.2976	0.669575
Q96AP7	ESAM	Cardiometabolic	1007	-27.5912	8.32193	0.00094824	647	-32.9298	10.303	0.00146248	50	-68.4229	39.7594	0.0940951	81	-1.17636	4.90429	0.81118	79	-9.88799	7.95176	0.21822	110	0.94809	4.9598	0.848812
Q9NQ30	ESM1	Inflammation	991	-46.1102	5.48596	1.51e-16	640	-40.1208	6.66616	3e-09	51	-51.0818	22.2937	0.0279032	88	65.8819	24.1801	0.00805112	84	69.1087	37.9175	0.0726959	119	39.1408	22.8498	0.0897
P15311	EZR	Neurology	1000	25.8833	7.66561	0.00076293	645	12.3001	9.29739	0.18633	51	23.7482	26.8428	0.382181	84	-7.91788	12.7316	0.536052	82	-0.0546624	20.7623	0.997907	115	-16.7687	13.4697	0.216069
Q9Y624	F11R	Neurology	997	36.7775	5.46216	2.83e-11	643	38.4419	6.98662	5.47e-08	51	37.6825	21.452	0.0874912	88	-33.1777	16.2235	0.0444559	84	-11.8283	24.0302	0.624123	120	-4.77242	20.2629	0.81426
P25116	F2R	Inflammation	991	16.2741	4.86679	0.00085771	640	18.9095	6.2577	0.0026159	51	31.1123	19.8065	0.124975	82	22.0779	15.0493	0.147043	78	0.161308	23.8454	0.994624	109	9.83915	14.4103	0.496403
P13726	F3	Oncology	1002	-32.6912	6.95974	3.01e-06	645	-37.7073	9.0234	3.35e-05	52	-15.9888	29.2618	0.588068	77	30.2746	10.6466	0.00603425	72	31.021	18.6906	0.102465	93	-13.4553	11.3816	0.24063
P08709	F7	Cardiometabolic	1002	62.0842	6.40287	2.73e-21	644	67.7638	7.91563	8.65e-17	50	12.3479	30.6141	0.689152	86	6.9398	7.44473	0.354405	78	-11.2532	16.5374	0.4987	116	4.64854	9.7081	0.633084
P00740	F9	Cardiometabolic	1002	119.032	9.71064	3.06e-32	644	110.886	12.1556	9.92e-19	50	37.7523	42.8039	0.383803	87	10.52	7.77754	0.180411	79	32.8005	10.0245	0.00172299	118	37.4845	7.22702	1.08e-06
P07148	FABP1	Inflammation	991	20.6268	2.27359	6.35e-19	640	17.7921	2.84146	7.1e-10	51	22.3769	10.8388	0.0462313	87	-31.3472	16.3858	0.0597152	79	-72.6768	25.0097	0.00502355	118	-80.8891	13.947	7.35e-08
P12104	FABP2	Cardiometabolic	966	-4.26805	2.87722	0.138303	623	-3.07888	3.42431	0.368943	47	-7.18687	15.151	0.638374	88	25.5387	9.98804	0.0126381	84	5.65128	12.944	0.663768	120	63.1309	11.4951	2.79e-07
P15090	FABP4	Cardiometabolic	1007	41.0412	3.42171	4.91e-31	647	37.0538	4.3034	5.82e-17	50	38.4646	11.3011	0.00168109	85	47.1034	22.1123	0.0366722	85	84.7774	23.9975	0.00073288	118	12.2559	19.1251	0.523059
Q01469	FABP5	Neurology	923	26.7197	3.63598	4.49e-13	599	25.3968	4.43448	1.64e-08	48	37.7277	13.2793	0.00754347	88	31.7996	15.583	0.044901	84	-4.99072	29.284	0.865175	120	-5.68601	18.4139	0.758093
P51161	FABP6	Cardiometabolic	943	-7.33371	3.07073	0.017129	605	-5.71765	3.69151	0.121952	48	-30.2542	12.5817	0.0217819	88	21.3243	13.0129	0.105579	84	37.2653	16.8684	0.0304846	120	38.6876	12.708	0.00294736
Q0Z7S8	FABP9	Inflammation	963	-2.07337	3.4254	0.54513	623	-1.35311	4.0826	0.740432	48	26.9583	16.2844	0.107311	88	68.4147	23.3532	0.0045269	84	148.166	29.9703	5.17e-06	120	73.0169	25.9353	0.00582004
Q13158	FADD	Cardiometabolic	966	12.0389	2.63662	5.63e-06	623	13.8066	3.28622	3.05e-05	47	27.5145	10.7132	0.0149334	86	-7.74048	6.98611	0.271609	79	6.5784	8.47785	0.440635	115	-1.67826	5.50638	0.761164
P58499	FAM3B	Oncology	967	-11.2799	5.19648	0.0302036	621	-5.06103	6.97757	0.468531	51	-18.2413	13.9871	0.200461	85	24.9788	35.3333	0.481945	85	102.316	43.611	0.0218077	118	123.197	34.3032	0.00050581
Q92520	FAM3C	Cardiometabolic	966	5.78032	6.8767	0.400804	623	5.35525	8.53053	0.530388	47	19.4032	29.5166	0.515505	86	12.5125	7.10121	0.0823705	78	21.9959	11.8081	0.0671566	116	11.8067	6.78192	0.0847144
Q12884	FAP	Cardiometabolic	1007	20.8204	7.15578	0.00370033	647	26.4282	9.30213	0.00464135	50	5.30077	29.8946	0.860283	87	6.10767	5.21911	0.24576	79	17.5504	9.42442	0.0671624	118	7.72679	5.02647	0.127306
P25445	FAS	Cardiometabolic	1007	22.361	6.20725	0.00033105	647	19.21	7.28172	0.00854274	50	-20.8443	38.2362	0.58911	86	46.0062	19.3078	0.0198624	78	-1.76225	23.078	0.939374	116	8.94417	16.6312	0.591891
P48023	FASLG	Inflammation	996	-26.5467	5.57955	2.25e-06	644	-21.227	6.81704	0.00193107	51	-35.8833	21.5759	0.104971	63	13.169	10.9868	0.23656	61	7.72969	9.62273	0.42586	69	10.8513	10.3832	0.300473
P09467	FBP1	Cardiometabolic	966	14.0557	2.49409	2.3e-08	623	12.881	3.19544	6.26e-05	47	2.42987	12.5204	0.847308	88	7.57279	23.0528	0.743476	84	47.2924	34.9322	0.180207	119	45.5077	25.9658	0.0826173
P24071	FCAR	Inflammation	963	23.5385	3.76563	6.18e-10	623	16.7652	4.63728	0.00032494	48	21.2621	20.3662	0.304079	88	15.6317	18.758	0.407376	84	6.39502	31.0866	0.837618	120	-12.3192	15.2295	0.4204
P06734	FCER2	Neurology	997	13.408	4.19066	0.00142107	643	9.81832	5.13862	0.0565008	51	-4.51713	16.8437	0.790092	81	4.68765	10.4886	0.656392	79	-11.09	10.1604	0.279149	110	-3.36825	9.56328	0.725464
P12318	FCGR2A	Cardiometabolic	1002	5.05278	3.22285	0.117251	644	1.46778	3.61613	0.684957	50	18.0552	17.3693	0.305706	86	-6.42622	44.2101	0.884841	85	194.048	93.2218	0.0410402	118	-169.376	65.6037	0.0112347
P31994	FCGR2B	Oncology	945	8.13971	2.29091	0.00040009	606	5.57516	2.74192	0.0424694	49	4.75569	12.5371	0.706803	86	8.12726	7.15207	0.259631	79	4.68329	13.1257	0.722414	115	-0.42211	11.6792	0.971241
O75015	FCGR3B	Cardiometabolic	1002	14.5136	3.8789	0.0001934	644	4.62871	5.09009	0.363511	50	30.8687	17.5598	0.087505	85	11.6178	9.39882	0.220557	85	-12.0554	15.838	0.449112	118	-26.8164	10.3587	0.0110238
Q15485	FCN2	Cardiometabolic	1002	21.8113	4.92218	1.04e-05	644	28.0374	6.23299	8.17e-06	50	-1.86034	26.1639	0.94372	82	11.7823	8.29765	0.160258	78	57.8755	15.7925	0.0005097	109	13.3534	8.9892	0.140724
Q96LA6	FCRL1	Cardiometabolic	966	9.7501	4.69252	0.0379978	623	-0.198344	6.06087	0.973904	47	0.447346	15.27	0.976805	88	46.6249	20.6221	0.0267454	84	32.1576	27.7286	0.250157	119	26.7007	18.9084	0.160903
Q96LA5	FCRL2	Inflammation	996	1.17256	4.41165	0.79046	644	0.113038	5.48358	0.98356	51	-4.17519	14.5045	0.775109	92	-52.0271	25.2592	0.0428045	84	-91.2607	31.6591	0.00525415	122	-30.5363	17.0438	0.0760181
Q96P31	FCRL3	Inflammation	950	0.810873	2.8214	0.773869	619	-2.76984	3.45133	0.422557	49	4.07372	17.0112	0.812177	88	5.22057	11.3672	0.647408	84	32.3111	19.5603	0.103105	119	-33.6543	12.0388	0.00617271
Q96RD9	FCRL5	Neurology	997	13.4138	3.4225	9.5e-05	643	12.1732	4.23767	0.00420879	51	11.5144	17.223	0.508047	88	33.8356	10.2741	0.00152875	84	31.9585	14.0341	0.0258782	120	20.9885	8.73222	0.0179889
Q6DN72	FCRL6	Inflammation	963	-0.0406814	3.06101	0.989399	623	0.661155	3.58644	0.853802	48	3.84146	18.6527	0.838097	92	24.4301	7.81231	0.00249125	84	30.8493	8.99308	0.00102179	122	33.6385	5.62886	3.05e-08
Q6BAA4	FCRLB	Oncology	945	13.06	3.24274	6.1e-05	606	8.34636	3.95066	0.0350509	49	6.43605	17.9873	0.722697	84	12.3807	16.1294	0.445351	82	19.5795	19.0992	0.308979	115	8.21034	16.7283	0.624639
P39748	FEN1	Oncology	945	6.31327	2.84202	0.0265654	606	2.90288	3.59479	0.41969	49	20.5634	20.5485	0.32403	82	18.6797	14.6048	0.205305	78	36.4842	20.921	0.086054	109	-12.0131	13.6879	0.382349
P07332	FES	Oncology	945	1.84579	3.3867	0.585877	606	0.2818	4.29045	0.947654	49	-6.18521	14.8857	0.680377	81	-12.3772	11.0443	0.266481	78	-39.1151	12.5688	0.00279189	111	-21.6591	10.4621	0.0411143
Q9UGM5	FETUB	Cardiometabolic	1002	39.0603	5.44427	1.43e-12	644	36.2185	6.22495	9.49e-09	50	31.1139	30.9331	0.321393	92	8.78754	6.7666	0.197935	84	-1.09049	13.1214	0.934006	122	1.58399	6.59647	0.810691
O95750	FGF19	Inflammation	991	-6.01304	2.58496	0.0202153	640	-5.51688	3.21303	0.0864698	51	-12.8869	12.1122	0.294432	88	22.1541	20.5364	0.28424	84	27.8725	30.4389	0.363021	119	7.50425	21.6616	0.729719
P09038	FGF2	Inflammation	963	18.6072	4.86605	0.00014002	623	23.966	6.09649	9.43e-05	48	18.9446	20.4792	0.361648	85	-15.6021	11.6809	0.185977	80	-12.3266	13.6912	0.371268	118	-8.32004	10.0869	0.411371
Q9NSA1	FGF21	Oncology	1002	14.6438	1.63533	1.68e-18	645	11.4234	2.09969	7.62e-08	52	8.78309	7.4475	0.245793	87	12.4657	8.92142	0.166621	79	28.0107	14.2724	0.0540445	118	15.25	8.18314	0.0652272
Q9GZV9	FGF23	Oncology	1002	19.0421	4.07565	3.4e-06	645	10.9831	5.08946	0.0313049	52	35.6131	18.2087	0.0580669	84	26.6439	14.5773	0.0719087	82	27.7043	16.2496	0.0928427	115	14.3843	13.6165	0.293339
P12034	FGF5	Inflammation	950	-27.4197	5.82127	2.85e-06	619	-29.4333	7.22494	5.24e-05	49	-17.4812	23.9728	0.470865	84	7.51429	6.46908	0.249412	80	6.06197	10.6265	0.570334	114	-4.29316	5.73492	0.455873
Q14512	FGFBP1	Oncology	1001	-31.0229	6.04244	3.42e-07	646	-24.0084	7.44502	0.00132607	51	-22.678	31.4844	0.475997	84	-0.043129	13.9439	0.997541	82	2.87854	18.6177	0.877592	115	-12.3349	13.7944	0.373366
P21802	FGFR2	Oncology	1001	74.6658	8.65072	2.43e-17	646	71.4854	11.3252	5.2e-10	51	24.7613	35.8096	0.493704	84	41.0002	12.7538	0.0019871	82	60.7618	14.276	6.62e-05	115	21.8552	10.6407	0.0425923
P09769	FGR	Neurology	930	22.171	4.4122	6.07e-07	603	21.515	5.38933	7.38e-05	47	26.9891	22.273	0.234483	92	23.4723	15.6384	0.137461	84	46.0735	23.9582	0.0585979	122	19.1577	15.2331	0.211262
P49789	FHIT	Neurology	930	7.79541	1.93336	5.99e-05	603	7.76899	2.42997	0.00146269	47	15.4879	7.60856	0.0501425	85	38.0986	24.7453	0.128159	85	107.17	26.5822	0.00013912	118	68.5671	19.6538	0.00071531
Q9Y3D6	FIS1	Inflammation	991	4.60396	3.81698	0.228044	640	9.14145	4.92147	0.0637166	51	20.4834	14.734	0.172999	84	-8.42325	19.3849	0.665263	82	21.0935	22.0939	0.34315	115	-23.6863	17.7718	0.185625
P68106	FKBP1B	Inflammation	996	6.11575	2.4971	0.014495	644	7.04447	3.10311	0.023538	51	13.8714	10.5749	0.197916	91	27.3699	25.841	0.292879	84	24.8101	32.2378	0.444167	121	-15.4927	24.2867	0.524908
Q02790	FKBP4	Neurology	958	17.6715	3.44177	3.44e-07	620	18.7753	4.30827	1.54e-05	50	33.2597	13.7193	0.0206414	91	-21.1405	16.0698	0.192284	84	-10.744	21.9207	0.625596	121	-3.42313	13.5586	0.801168
Q13451	FKBP5	Neurology	958	9.9678	2.31177	1.79e-05	620	13.9114	2.84954	1.35e-06	50	12.0429	10.574	0.262475	85	22.4925	14.593	0.127747	85	23.9715	21.8113	0.275516	118	-12.778	12.7946	0.320282
Q9Y680	FKBP7	Neurology	930	5.36078	3.28078	0.102606	603	7.33412	4.14292	0.0772012	47	9.60433	26.7873	0.722294	92	14.0454	22.6595	0.537188	84	60.4241	29.9576	0.0475896	122	17.0863	17.6362	0.33482
Q01543	FLI1	Oncology	945	13.9379	2.52939	4.65e-08	606	18.3058	3.20622	1.8e-08	49	15.7507	13.4641	0.250206	85	13.41	5.80978	0.0239483	80	15.2425	10.0215	0.133114	118	6.16377	5.4785	0.263168
O43155	FLRT2	Neurology	958	-13.1173	6.77	0.0529768	620	-8.4619	8.60943	0.326068	50	-37.7792	25.5647	0.148408	88	148.522	29.4406	3.21e-06	84	92.9963	50.8274	0.0716226	120	23.5138	37.0481	0.527016
P17948	FLT1	Oncology	967	-22.0449	8.88445	0.0132636	621	-28.4353	10.8393	0.00892713	51	-35.8954	44.352	0.423642	86	5.22259	3.96568	0.192091	79	4.3001	7.89988	0.588109	115	-1.92867	5.62638	0.732475
P36888	FLT3	Oncology	945	-23.9314	6.74633	0.00040876	606	-29.9154	8.52829	0.0004863	49	38.1896	51.639	0.464649	86	-0.612612	12.1138	0.959809	78	9.83007	16.2758	0.548034	116	-10.6731	12.0534	0.37798
P49771	FLT3LG	Inflammation	996	11.4756	6.11452	0.0608481	644	18.9044	7.41543	0.0110298	51	2.42336	25.2356	0.92403	85	43.3074	19.065	0.0261891	85	36.4727	29.2607	0.216746	118	4.83014	21.0895	0.819299
P35916	FLT4	Oncology	1001	28.6084	5.77688	8.64e-07	646	24.6882	7.03675	0.00048283	51	77.2412	28.451	0.0101154	88	-18.872	15.6229	0.230959	85	26.0931	19.8614	0.193217	120	-11.1734	15.6824	0.477746
O95466	FMNL1	Neurology	930	14.7626	3.84693	0.0001329	603	12.6609	4.65888	0.00677059	47	4.05661	22.6424	0.858942	84	1.58046	9.70273	0.871082	82	-16.6637	19.8453	0.404075	115	-4.14617	11.7078	0.723982
Q06787	FMR1	Oncology	945	2.46076	1.94437	0.205981	606	0.846038	2.7126	0.755233	49	1.69905	7.66091	0.82581	82	4.7516	5.43353	0.384973	78	14.6956	8.02615	0.071835	109	2.05444	3.98155	0.607059
P15328	FOLR1	Oncology	1001	-21.5993	5.29578	4.9e-05	646	-10.6766	6.72275	0.112758	51	-63.3321	22.8243	0.00870375	88	5.38379	8.78988	0.542111	84	28.608	14.4516	0.051742	120	1.62265	8.13464	0.842278
P14207	FOLR2	Neurology	1000	8.86799	5.97793	0.138276	645	1.22643	6.98952	0.860769	51	58.1307	31.5247	0.0734303	88	-4.51587	15.7185	0.774699	84	27.0985	22.2004	0.22638	120	-11.0553	15.0191	0.463322
P41439	FOLR3	Oncology	1001	0.902077	1.11829	0.420059	646	1.1205	1.38286	0.418087	51	-2.70825	4.34346	0.536872	81	10.1736	17.233	0.556968	79	21.3254	23.5261	0.368094	110	30.6073	16.6906	0.0698129
P53539	FOSB	Neurology	930	-0.161174	3.35536	0.961699	603	-1.3991	4.2965	0.744815	47	-31.1662	16.2366	0.0638754	87	11.0725	9.10588	0.227967	79	7.88825	9.83557	0.425514	118	10.0443	9.51226	0.293468
Q12778	FOXO1	Inflammation	963	9.43677	2.32805	5.46e-05	623	12.5169	2.80801	9.88e-06	48	17.9648	11.4204	0.125248	91	16.6433	20.757	0.425159	84	47.1139	25.921	0.0734679	121	10.956	22.9422	0.633956
O43524	FOXO3	Oncology	945	2.838	1.5045	0.0595629	606	1.6309	1.7932	0.36346	49	14.5537	6.95274	0.0438621	81	-6.42958	6.29845	0.311067	79	0.0732443	10.2155	0.994302	110	9.34173	7.35793	0.207323
Q92765	FRZB	Neurology	958	0.112104	8.28453	0.989206	620	3.83506	10.4817	0.714581	50	-19.6008	19.8527	0.330268	88	36.7866	9.92489	0.00040629	85	52.0915	13.2214	0.00019053	120	9.72866	9.48213	0.307249
P19883	FST	Inflammation	991	33.4429	4.59323	6.85e-13	640	30.3576	5.5779	7.56e-08	51	39.15	31.9097	0.227824	85	31.332	28.3622	0.273068	85	97.6483	39.2726	0.015292	118	65.7055	24.9577	0.00977521
O95633	FSTL3	Inflammation	991	31.9799	6.27024	4.08e-07	640	25.2747	7.9623	0.00157602	51	10.405	29.1465	0.723185	84	0.288279	11.1018	0.979359	80	5.23686	13.3073	0.695213	114	8.00429	9.19833	0.386302
P04066	FUCA1	Cardiometabolic	1007	8.85541	2.74518	0.00129757	647	7.93275	3.08951	0.0104687	50	7.75257	13.9763	0.582631	85	61.0543	24.2539	0.0141182	73	28.0934	33.8067	0.409381	113	2.73533	22.3056	0.902652
P09958	FURIN	Oncology	1001	74.2703	4.78757	1.08e-48	646	71.8741	6.07011	2.43e-29	51	28.7119	22.9506	0.218991	84	27.0462	20.8044	0.197918	82	95.8245	29.3838	0.00174671	115	21.5837	18.8514	0.254968
P35637	FUS	Oncology	945	23.5761	5.89774	6.91e-05	606	18.0103	7.11212	0.0115892	49	105.051	26.278	0.000326	81	15.9295	6.27647	0.0135179	79	22.5053	12.148	0.0685518	110	16.1201	7.58124	0.0360695
P21217_Q11128	FUT3_FUT5	Neurology	844	9.57495	4.31216	0.0266602	550	0.678896	5.60049	0.903562	44	30.9952	22.1359	0.171705	84	-23.1255	13.2667	0.0857669	82	-50.6142	19.9529	0.0135268	115	-43.2254	13.1484	0.00139546
Q9BYC5	FUT8	Neurology	958	-4.83908	4.87257	0.320905	620	-2.9849	5.9468	0.615898	50	-2.51339	24.7934	0.919832	88	25.1806	28.2087	0.374976	84	-33.9239	38.3314	0.379222	120	-67.7274	25.482	0.00909326
Q16595	FXN	Oncology	1002	14.7594	3.0866	2e-06	645	17.2923	3.90236	1.11e-05	52	28.3283	11.4952	0.0184936	85	12.248	20.2381	0.547006	80	25.6457	28.6446	0.373926	118	13.2631	18.8494	0.483247
Q96DB9	FXYD5	Inflammation	950	4.75028	3.00138	0.113831	619	8.27674	3.73679	0.0271385	49	2.49382	12.4025	0.841839	88	-15.7972	16.9229	0.353649	84	22.3877	23.3725	0.341475	120	3.44312	14.2569	0.809635
O15117	FYB1	Neurology	997	12.4868	2.06144	1.97e-09	643	16.1548	2.48022	1.51e-10	51	6.73673	8.99378	0.458698	88	2.52089	26.7912	0.925292	84	40.0137	39.2998	0.312156	120	17.7339	26.4531	0.504081
P22466	GAL	Inflammation	991	-9.05936	3.16995	0.00435601	640	-7.54191	3.79013	0.0470406	51	-16.5513	16.5947	0.325237	84	15.4645	17.5604	0.381567	80	15.1351	29.6121	0.611006	114	4.77143	15.3058	0.755894
Q86SR1	GALNT10	Oncology	967	31.2837	6.52395	1.89e-06	621	38.1136	8.23246	4.49e-06	51	10.0025	28.3981	0.726722	85	27.0159	10.8502	0.0151558	85	-9.55238	17.5708	0.588408	118	2.12605	10.7703	0.843904
Q10471	GALNT2	Oncology	1002	-1.04373	6.92338	0.8802	645	9.80673	8.21101	0.232796	52	-39.8251	33.0357	0.235658	82	-13.3722	22.3018	0.550792	69	-6.16213	34.3451	0.858281	112	-34.4234	22.5938	0.130868
Q14435	GALNT3	Inflammation	950	4.09997	4.28391	0.338785	619	4.01378	5.22603	0.442767	49	1.7433	18.5176	0.925548	85	4.36566	6.25441	0.487482	85	6.7476	9.83845	0.49508	118	-0.160376	5.36455	0.976208
Q86SF2	GALNT7	Oncology	967	-9.96369	8.18244	0.223645	621	-3.33913	10.1305	0.741808	51	18.8569	37.798	0.620895	85	6.91622	10.8952	0.52763	80	16.3653	11.495	0.159318	118	10.0286	9.82291	0.309674
Q14393	GAS6	Cardiometabolic	1007	16.8209	7.66429	0.0284175	647	15.4047	9.59804	0.108999	50	11.1979	35.9072	0.757	86	13.2982	14.2962	0.355425	85	25.6118	15.4265	0.101339	118	19.1821	12.1717	0.118103
P32456	GBP2	Inflammation	950	3.00827	1.72909	0.0822258	619	4.36667	2.06107	0.0345298	49	1.90191	7.74317	0.80745	82	0.882126	7.48261	0.906507	78	-15.1284	12.5985	0.234321	109	-0.867358	10.2021	0.932426
Q96PP9	GBP4	Neurology	930	3.34043	5.12877	0.51501	603	3.78367	6.37918	0.553324	47	64.5194	24.2716	0.0121603	82	30.3021	14.4755	0.0401078	78	35.9157	18.4686	0.0562802	109	32.9119	14.2975	0.0235226
P01275	GCG	Oncology	945	15.2592	1.83114	2.83e-16	606	14.0456	2.20467	3.79e-10	49	12.485	8.20267	0.13724	82	19.0658	8.63166	0.030611	78	-14.9028	16.0083	0.355434	109	-6.59277	10.8359	0.544362
Q02742	GCNT1	Oncology	967	15.4966	6.20425	0.0126678	621	21.2845	7.73329	0.00609506	51	-24.3493	22.2975	0.282081	86	13.1322	8.53236	0.128223	85	-4.73271	15.0822	0.754611	118	1.47691	7.68594	0.847997
Q99988	GDF15	Cardiometabolic	1007	27.3618	5.46628	6.6e-07	647	15.2491	6.71276	0.0234434	50	33.3119	19.0022	0.0883491	82	11.7748	8.13419	0.1524	78	37.6157	11.6966	0.00205312	109	22.0096	9.8143	0.0272478
Q9UK05	GDF2	Cardiometabolic	966	-6.13435	5.51497	0.266289	623	-12.4115	6.75303	0.0665646	47	7.77323	21.977	0.725815	88	6.35606	10.3993	0.542966	85	22.8794	15.5946	0.146818	120	6.70834	6.82904	0.328198
P39905	GDNF	Neurology	930	18.3588	4.89651	0.0001885	603	18.6324	5.8092	0.00141246	47	17.1384	23.8683	0.477942	88	4.12588	5.67969	0.4699	84	20.1419	10.2814	0.054148	119	3.1512	5.18493	0.544671
P14136	GFAP	Oncology	945	-14.5458	4.07026	0.00037021	606	-13.2753	5.10943	0.0096059	49	-11.0884	19.987	0.582678	86	15.3864	8.07908	0.0608998	85	9.49066	12.7636	0.459623	118	0.146659	6.74101	0.982684
P55789	GFER	Oncology	945	28.765	3.90197	3.74e-13	606	28.686	5.11137	3.08e-08	49	43.3548	16.2761	0.0117275	81	18.1367	10.6969	0.0946922	79	13.0601	12.3028	0.292428	110	12.1983	8.31289	0.145572
Q3B7J2	GFOD2	Oncology	945	-0.879333	1.63729	0.591352	606	-0.883656	2.11362	0.676043	49	4.49168	8.93076	0.618245	46	11.7094	12.6043	0.360065	33	22.9659	35.4205	0.524926	59	6.23303	9.2494	0.503617
P56159	GFRA1	Oncology	1002	48.1741	7.64593	4.47e-10	645	49.445	9.60714	3.55e-07	52	-11.4497	37.7789	0.763533	86	-1.21354	14.3636	0.932907	85	70.4999	18.7609	0.00035161	118	4.23967	14.9589	0.777422
O00451	GFRA2	Oncology	967	-12.2556	8.72181	0.160301	621	-13.1334	10.5155	0.212163	51	5.8809	44.3768	0.89531	86	11.0752	6.78151	0.106866	79	20.2441	9.95617	0.046171	115	3.11602	7.13493	0.66325
O60609	GFRA3	Neurology	958	-45.2725	7.00333	1.63e-10	620	-45.8849	8.43491	7.76e-08	50	-63.302	30.0297	0.0422647	82	11.826	12.6155	0.351913	78	-2.1181	17.5444	0.904291	109	30.1987	12.9618	0.0219335
Q9UJY5	GGA1	Neurology	930	1.84467	2.86112	0.519259	603	0.854942	3.40941	0.802088	47	11.0493	15.9826	0.49434	91	19.0953	23.4929	0.418866	84	27.0839	33.5256	0.42195	121	11.0123	24.9699	0.660093
Q92820	GGH	Cardiometabolic	924	36.0288	5.29998	1.93e-11	589	42.664	6.98021	1.82e-09	47	-0.995177	25.5803	0.969209	88	21.9586	27.622	0.429208	84	4.14064	13.5094	0.760146	120	-24.7299	25.6434	0.337074
P19440	GGT1	Neurology	997	47.8381	3.73513	8.01e-35	643	50.2125	4.76725	5.4e-24	51	19.8715	15.4638	0.206987	85	5.27837	5.53073	0.34318	85	28.8787	8.96638	0.00194035	118	7.22913	4.58857	0.118215
P36269	GGT5	Neurology	958	0.465257	7.56911	0.951	620	-7.86438	9.31499	0.398853	50	-3.45013	29.5785	0.907809	75	20.6944	11.0827	0.0667523	58	-9.96534	22.5025	0.66009	91	5.05433	10.7453	0.6394
P01241	GH1	Cardiometabolic	966	-7.20144	1.15879	7.71e-10	623	-6.44943	1.41517	6.27e-06	47	-12.6299	6.00103	0.043022	84	17.549	6.3587	0.00739989	82	29.5191	9.2765	0.00221675	115	3.14869	10.0466	0.754624
P01242	GH2	Oncology	945	1.83466	1.11758	0.101006	606	0.646333	1.34149	0.630127	49	-1.75527	5.33266	0.744058	92	7.19987	6.0462	0.237386	84	7.44263	12.5737	0.55584	122	1.11401	5.65433	0.844186
Q02643	GHRHR	Neurology	930	-0.476187	2.10337	0.820947	603	-2.89621	2.51494	0.249954	47	14.159	11.2345	0.216667	86	1.52867	10.5477	0.885178	79	13.1626	14.5052	0.36758	115	19.9163	13.6305	0.147109
Q9UBU3	GHRL	Cardiometabolic	966	-20.0758	2.50927	3.61e-15	623	-21.9599	3.09606	3.68e-12	47	-25.553	11.6642	0.0356411	87	16.3356	8.01	0.045081	79	5.14265	16.1759	0.75158	118	6.76145	8.43801	0.424798
Q9NS71	GKN1	Neurology	930	-6.4496	6.55762	0.32561	603	-7.43753	8.14857	0.361754	47	27.6328	35.2428	0.438765	86	6.49451	5.34931	0.228739	78	-3.73722	11.1116	0.737735	116	3.73589	5.33772	0.485581
P16278	GLB1	Neurology	958	32.0589	5.27129	1.73e-09	620	32.5935	6.49029	6.75e-07	50	19.6694	25.4498	0.444787	88	11.0976	7.49743	0.143125	84	15.9807	11.9563	0.185748	119	4.84486	6.65542	0.468275
Q04760	GLO1	Cardiometabolic	943	13.1755	2.77031	2.29e-06	605	12.1879	3.48032	0.00049695	48	19.6995	12.3752	0.120674	87	50.9838	24.1765	0.0384398	79	24.8823	12.9253	0.0586662	118	11.7721	25.9979	0.651638
Q9HC38	GLOD4	Inflammation	991	14.3565	3.77277	0.00015051	640	11.2031	4.72278	0.0179882	51	35.6791	13.7994	0.013918	86	16.7239	6.68785	0.0147067	79	15.2767	13.0338	0.245507	115	10.245	6.75985	0.132784
P35754	GLRX	Cardiometabolic	370	4.09705	4.03267	0.310352	248	4.30099	4.76818	0.367986	20	27.9912	18.7795	0.170278	86	32.5181	11.838	0.00761856	78	22.3702	20.6173	0.282046	116	7.8603	10.3087	0.447528
Q9H1C3	GLT8D2	Neurology	930	5.31856	2.91383	0.0682873	603	6.50461	3.68415	0.0779889	47	8.87002	15.7502	0.577244	88	31.8714	21.9039	0.149941	84	30.2271	22.527	0.184055	120	-5.98844	24.3307	0.806064
P36959	GMPR	Inflammation	996	7.1106	2.33242	0.00236126	644	4.9015	2.94234	0.0962422	51	28.298	8.75231	0.00262153	81	4.63878	5.81344	0.427767	79	-8.12829	9.4084	0.390847	110	-3.78394	5.15651	0.464867
Q9Y223	GNE	Oncology	945	12.3852	3.68718	0.00081434	606	13.3857	4.34617	0.00216736	49	38.6931	15.8669	0.02012	88	19.0437	18.1066	0.296381	85	-11.8534	28.3626	0.677283	120	-41.5199	20.1462	0.0417807
P22749	GNLY	Neurology	997	4.30784	3.83093	0.261082	643	2.10634	5.0205	0.67496	51	8.07282	11.9492	0.503616	92	8.84829	22.3746	0.693596	84	97.4933	33.9792	0.00545671	122	3.01722	22.7541	0.894758
Q6P4E1	GOLM2	Neurology	1000	68.8743	7.99688	2.83e-17	645	67.602	10.2167	7.87e-11	51	24.3207	36.1711	0.505635	84	-10.0477	14.7624	0.498382	82	32.9893	18.3395	0.0765524	115	-19.1025	15.1239	0.209503
Q9HD26	GOPC	Inflammation	963	10.1432	1.99343	4.36e-07	623	13.0464	2.4133	9.28e-08	48	20.1212	8.13599	0.0187159	92	9.83255	19.1224	0.608591	84	45.8019	28.8588	0.117062	122	1.62443	16.2255	0.92044
P07359	GP1BA	Cardiometabolic	1002	-25.5485	7.48939	0.00067297	644	-25.8502	8.84039	0.00357927	50	-30.5221	37.9695	0.426904	84	22.9707	15.4204	0.140879	82	78.522	21.2716	0.00044976	115	35.5494	16.2087	0.0306082
P55259	GP2	Cardiometabolic	943	-4.78143	2.19678	0.0297666	605	-4.7027	2.75042	0.0878277	48	-4.69898	11.3193	0.680655	86	14.1852	8.37836	0.0948238	79	9.94413	25.9015	0.70231	115	1.60066	16.1885	0.921434
Q9HCN6	GP6	Neurology	997	10.8811	2.77365	9.36e-05	643	12.35	3.4681	0.00039743	51	16.736	12.4069	0.185786	85	12.5878	5.98858	0.0391557	85	30.4654	9.59647	0.00223045	118	21.3677	5.86868	0.00042691
Q99795	GPA33	Oncology	967	-3.97225	1.57083	0.0116085	621	-3.47074	1.82866	0.0581768	51	-3.66615	8.8099	0.679779	86	10.0257	6.85559	0.148039	78	35.482	10.985	0.00196835	116	9.28203	8.20095	0.260362
P35052	GPC1	Oncology	1002	-10.7171	6.60314	0.104905	645	-9.80025	7.93754	0.217415	52	-16.6298	26.4956	0.534092	86	-16.5264	10.958	0.135951	78	9.17021	24.3195	0.707387	116	-1.03038	10.0927	0.918884
P78333	GPC5	Neurology	958	-10.9751	4.01861	0.00643183	620	-6.23485	4.76187	0.190922	50	-40.3176	20.8801	0.0616256	85	21.8766	10.6278	0.0432725	80	-2.49843	19.1251	0.896467	118	-1.07184	10.0954	0.915654
Q92917	GPKOW	Neurology	930	18.3775	7.43064	0.0135729	603	18.7894	8.38046	0.0253315	47	30.1467	55.4812	0.590641	86	-4.94232	4.84737	0.311385	78	18.9195	8.80937	0.0355948	116	-4.28639	4.68932	0.362833
Q14956	GPNMB	Cardiometabolic	815	0.219279	8.98466	0.980535	527	-9.53496	10.5929	0.368477	42	33.6901	49.7127	0.503527	88	12.124	20.0209	0.546681	85	4.35105	32.3827	0.893501	120	-40.0827	22.8379	0.08216
O15354	GPR37	Cardiometabolic	943	14.4755	3.03649	2.17e-06	605	10.0866	3.73143	0.00706744	48	11.5527	17.1102	0.504116	86	4.12121	7.60653	0.589653	79	-4.50302	12.2829	0.715119	115	0.360962	6.907	0.958426
O75791	GRAP2	Cardiometabolic	966	8.68412	1.77655	1.2e-06	623	11.2895	2.15452	2.22e-07	47	12.8417	8.10603	0.122682	86	1.62597	5.1005	0.750824	78	30.1648	6.84257	4.14e-05	116	27.8521	6.21401	1.94e-05
P34947	GRK5	Cardiometabolic	943	1.13992	3.47697	0.7431	605	2.11294	4.18847	0.614124	48	10.2218	11.7626	0.390935	81	-11.0281	8.5372	0.200943	79	12.0605	8.7215	0.171519	110	5.01409	6.78107	0.461472
P28799	GRN	Neurology	919	20.8498	7.48325	0.00544546	592	14.8982	9.27886	0.10891	45	8.62131	32.6421	0.793438	84	7.8994	15.3423	0.608285	78	4.24562	23.2176	0.855493	106	-6.66356	13.986	0.634875
Q9HAV7	GRPEL1	Oncology	967	19.8499	3.51498	2.16e-08	621	20.3903	4.59818	1.1e-05	51	28.9958	13.8772	0.0437948	87	-11.2506	6.17055	0.072413	79	8.21643	11.8125	0.489217	118	-0.350673	8.35285	0.966594
A4D1B5	GSAP	Oncology	945	-0.921074	1.72088	0.592618	606	-2.1372	2.05366	0.29845	49	-7.50971	6.74169	0.273126	88	45.4317	21.7388	0.040112	85	75.3524	35.7593	0.0386833	120	21.9403	22.3646	0.328833
P08263	GSTA1	Cardiometabolic	966	26.7453	1.80691	9.82e-45	623	26.6518	2.41296	5.74e-26	47	17.8303	8.35279	0.0403075	88	69.6134	15.6339	2.99e-05	84	69.3278	18.5534	0.00038059	119	40.5251	14.0881	0.00487854
Q16772	GSTA3	Oncology	945	23.4218	1.71026	5.35e-39	606	21.4432	2.27278	8.95e-20	49	26.5689	7.45928	0.00111372	91	14.4066	12.4937	0.252479	84	26.6284	14.783	0.0760268	121	36.1156	15.0643	0.0182604
P09211	GSTP1	Neurology	930	0.250196	2.38938	0.916627	603	0.66901	3.10933	0.829716	47	12.9739	11.3648	0.262096	88	19.423	14.8627	0.195373	85	56.698	18.4845	0.00306975	120	9.79274	14.6104	0.504166
Q02747	GUCA2A	Neurology	997	-32.6063	6.25019	2.22e-07	643	-28.0107	7.74811	0.0003243	51	-5.53575	33.153	0.868324	92	14.5507	10.929	0.18699	84	50.2919	20.5674	0.0170326	122	33.2922	12.4768	0.00880876
P08236	GUSB	Cardiometabolic	928	40.7768	2.85167	5.67e-42	592	38.4876	3.52901	2.66e-25	47	20.9926	19.1019	0.279978	86	37.4117	39.2944	0.344282	85	27.1071	46.8076	0.564369	118	-35.7002	36.7161	0.333164
P13807	GYS1	Cardiometabolic	943	5.78926	2.13316	0.0067731	605	6.91775	2.65648	0.00944428	48	9.84568	9.19161	0.291643	85	15.3436	6.53203	0.0216531	85	9.85084	12.0609	0.416839	118	6.17016	6.59795	0.351891
P12544	GZMA	Inflammation	996	20.8141	5.5076	0.00016692	644	17.6651	6.88688	0.0105482	51	7.43384	21.5547	0.73219	86	33.4567	20.9406	0.114553	79	92.8844	29.7666	0.00270847	115	-7.07807	16.3265	0.665563
P10144	GZMB	Inflammation	963	7.2399	3.59982	0.0445906	623	7.02797	4.42639	0.112866	48	-7.20265	16.0762	0.657058	35	2.89461	10.8502	0.792124	30	43.4194	34.6227	0.225026	36	-10.7249	14.4202	0.463966
P20718	GZMH	Cardiometabolic	943	6.76272	2.89	0.0194942	605	5.71318	3.57173	0.110234	48	-4.85663	11.8836	0.685336	86	29.3861	16.2837	0.0753732	79	45.8461	33.1358	0.171293	115	-22.0072	23.0216	0.341409
Q16775	HAGH	Oncology	1002	3.25693	1.39628	0.0198722	645	0.630835	1.7436	0.717623	52	13.0926	5.93377	0.0336379	88	-8.44481	20.0893	0.675455	84	57.2474	25.0576	0.025414	120	8.8034	17.2694	0.611282
Q9UJM8	HAO1	Oncology	1002	14.6703	1.5483	1.93e-20	645	13.38	2.00797	5.86e-11	52	18.7781	6.83771	0.00925323	88	14.2735	25.7294	0.580759	84	80.7859	39.6904	0.0456532	120	48.9034	25.1524	0.0545366
P12081	HARS1	Neurology	997	17.5422	3.32223	1.59e-07	643	22.2596	4.12513	9.67e-08	51	28.6061	12.5317	0.0284576	77	27.9737	9.7473	0.00560894	62	12.4402	10.5112	0.242555	92	26.966	10.6865	0.0136304
Q96D42	HAVCR1	Oncology	1002	20.3202	3.44368	4.98e-09	645	19.9113	4.15176	2.02e-06	52	22.0745	16.839	0.197966	84	10.4676	26.8241	0.697568	80	25.6103	31.138	0.413812	114	30.7354	26.9611	0.25704
Q8TDQ0	HAVCR2	Neurology	997	21.5447	6.03786	0.00037685	643	15.0345	7.25231	0.0385746	51	37.3788	35.3886	0.297895	86	17.5884	17.7634	0.325464	79	20.9447	25.5402	0.415221	115	-30.5344	19.6981	0.124272
Q99075	HBEGF	Oncology	1002	11.1532	3.09082	0.00032358	645	11.5715	3.8828	0.00299209	52	11.4585	15.7937	0.472702	85	16.4118	28.2308	0.562878	85	50.5269	35.5072	0.159177	118	-5.8443	24.0244	0.808284
P09105	HBQ1	Oncology	1002	0.0372765	2.18866	0.986415	645	-2.93503	2.76061	0.288108	52	8.84705	8.68438	0.314946	86	3.16444	3.01063	0.296783	78	6.25531	5.26517	0.239272	116	2.36828	4.10592	0.565348
P14317	HCLS1	Inflammation	996	17.4961	2.75717	3.39e-10	644	19.705	3.32231	4.97e-09	51	27.3987	12.0727	0.0293285	86	6.94333	7.04109	0.327424	85	20.1858	11.9718	0.0962252	118	1.68201	6.10695	0.783541
P51858	HDGF	Oncology	1002	7.22957	1.87301	0.00012087	645	6.17469	2.25824	0.00642773	52	18.0714	8.10006	0.0318243	84	50.2221	36.626	0.174751	80	79.0682	34.4744	0.0250594	114	-77.4888	26.7705	0.00467133
Q9NRV9	HEBP1	Cardiometabolic	943	6.32213	2.80715	0.0245474	605	4.65904	3.36494	0.166706	48	-19.0467	11.8792	0.118104	85	44.1986	13.8881	0.00217849	80	28.1601	18.1418	0.125465	118	1.97678	10.6801	0.853522
O94992	HEXIM1	Inflammation	963	17.2857	2.73963	4.3e-10	623	19.5983	3.38445	1.13e-08	48	23.3839	10.6689	0.0355576	88	48.3326	22.5226	0.0352011	84	93.7558	32.0408	0.00464285	120	5.09291	21.035	0.809163
P14210	HGF	Inflammation	996	77.7565	5.05571	5.99e-48	644	70.4443	6.39972	6.93e-26	51	75.0996	23.0936	0.00249163	86	6.90615	8.83101	0.436795	85	11.5353	13.95	0.411103	118	-0.683404	7.74039	0.929817
O14964	HGS	Oncology	945	6.70907	2.22305	0.00261478	606	7.91469	2.86054	0.00583788	49	20.3627	8.04686	0.0161864	84	1.60561	8.66384	0.853519	80	25.5439	14.2635	0.0779716	114	14.2413	8.40385	0.0932915
P52789	HK2	Cardiometabolic	943	0.954756	2.22568	0.668044	605	-2.00243	2.86663	0.485121	48	2.34567	8.81388	0.791744	85	10.8106	5.98421	0.0751353	80	9.07474	11.9383	0.44992	118	9.3201	5.73217	0.107021
P01903	HLA_DRA	Inflammation	963	-0.935082	3.51952	0.790541	623	-0.381684	4.30743	0.929421	48	20.3258	26.6972	0.451856	92	37.1088	28.2207	0.19243	84	20.3837	47.7637	0.670881	122	-23.319	29.3187	0.428162
P13747	HLA_E	Inflammation	963	3.71061	7.23891	0.608357	623	-3.33457	8.96347	0.71001	48	-47.0596	33.3648	0.167762	86	3.85347	6.59458	0.560845	79	15.6436	12.1553	0.202738	115	5.17614	8.07743	0.523109
P08397	HMBS	Oncology	1002	4.77226	2.18409	0.029124	645	1.55011	2.7398	0.57175	52	18.3042	10.0053	0.0754007	82	15.5334	14.8604	0.299648	76	4.861	19.1679	0.800656	112	-0.273162	12.6235	0.98278
P09601	HMOX1	Cardiometabolic	966	-6.41817	4.04996	0.113358	623	-5.3913	4.93267	0.274838	47	-1.44362	17.331	0.934119	82	30.4898	18.8079	0.109689	78	30.8099	24.3307	0.210069	109	5.74412	15.6239	0.713952
P30519	HMOX2	Neurology	930	17.7728	5.03697	0.00043894	603	14.894	6.80263	0.0289585	47	68.6159	23.4105	0.00619027	88	12.5233	9.58925	0.195661	85	29.4601	17.8443	0.103228	120	11.0082	8.78528	0.212978
P50135	HNMT	Neurology	958	27.948	4.19073	4.4e-11	620	26.6229	5.27631	5.99e-07	50	33.7331	19.219	0.0879767	87	24.9034	28.8207	0.390412	79	94.9288	42.6888	0.029702	118	51.175	33.6453	0.13132
P61978	HNRNPK	Cardiometabolic	943	7.96144	1.79887	1.08e-05	605	9.17794	2.24542	4.97e-05	48	16.0765	7.19204	0.032072	86	0.417932	7.82089	0.957533	79	2.14029	16.5538	0.897531	115	17.5001	10.0687	0.0852762
P37235	HPCAL1	Inflammation	996	13.4066	2.7616	1.4e-06	644	17.5488	3.33823	2.01e-07	51	24.1824	11.8289	0.0482852	84	6.46873	7.89073	0.41516	80	13.177	12.0315	0.277467	114	1.87876	7.2459	0.795953
O60760	HPGDS	Oncology	945	-5.91989	4.2483	0.163813	606	-12.975	5.50885	0.0188348	49	-34.0363	18.2427	0.070724	86	-6.45976	15.9319	0.686358	78	-59.9989	27.8743	0.0351966	116	-14.793	15.7435	0.34963
Q9Y662	HS3ST3B1	Oncology	967	1.7247	5.46425	0.75235	621	0.270274	6.74821	0.968066	51	-18.7389	24.2537	0.444791	86	13.8067	16.5554	0.407094	85	57.6028	21.1982	0.00828705	118	-4.53345	14.791	0.759841
O60243	HS6ST1	Oncology	1002	28.9323	5.36861	8.87e-08	645	29.6373	6.53961	7e-06	52	11.7823	20.4528	0.568056	86	7.09346	6.12481	0.250683	78	4.22949	12.1855	0.729678	116	3.88014	6.33444	0.541539
P28845	HSD11B1	Inflammation	963	-44.3068	4.33588	2.56e-23	623	-46.9661	5.20121	2.27e-18	48	-31.3375	21.0113	0.14534	84	-1.999	19.5427	0.918824	82	56.0618	33.5202	0.0990933	115	5.9132	23.2314	0.799605
P14625	HSP90B1	Neurology	930	0.443028	1.65788	0.789356	603	-1.02497	1.99353	0.607343	47	2.4795	13.4313	0.854703	87	31.2206	6.02749	1.94e-06	79	49.8656	7.50686	7.85e-09	118	42.8349	8.08541	6.69e-07
P0DMV8	HSPA1A	Inflammation	991	15.7018	3.73013	2.8e-05	640	17.6588	4.68767	0.00018084	51	25.0334	12.956	0.0612357	82	0.682837	6.31525	0.91422	78	-9.95364	8.35102	0.237769	109	2.79712	6.23746	0.654857
P04792	HSPB1	Cardiometabolic	966	10.7765	2.42462	9.85e-06	623	14.9114	2.95508	5.97e-07	47	17.1676	12.8605	0.191046	84	-46.34	21.0584	0.0311178	82	-30.6514	39.4426	0.439827	115	-54.5789	21.492	0.0126412
O14558	HSPB6	Oncology	1002	19.5031	5.2459	0.00021237	645	20.6726	6.38173	0.00126127	52	24.339	22.283	0.281778	87	29.3704	9.73747	0.00353514	79	41.6769	12.8255	0.00184399	118	2.51435	8.86332	0.777225
P98160	HSPG2	Cardiometabolic	1002	21.0235	7.1343	0.00328668	644	15.9552	11.1558	0.153153	50	28.8708	36.0787	0.428984	91	33.9642	24.7394	0.173827	84	3.35346	24.3263	0.890758	121	5.54141	20.1591	0.783941
O43464	HTRA2	Oncology	1001	16.0446	4.77796	0.00081523	646	23.8678	6.32225	0.00017502	51	47.2767	24.2027	0.058582	87	9.7727	10.032	0.333244	79	16.6492	17.0537	0.3326	118	8.21305	9.49495	0.389054
Q12794	HYAL1	Cardiometabolic	1002	41.338	9.22682	8.34e-06	644	50.9654	11.2642	7.24e-06	50	26.8175	53.8759	0.621763	88	21.3309	24.7624	0.391826	84	33.6688	32.7725	0.307844	120	-16.2925	22.4431	0.469487
Q9Y4L1	HYOU1	Cardiometabolic	1007	2.95344	10.0198	0.768238	647	4.23952	12.1683	0.727651	50	-41.0916	46.3452	0.381324	88	3.21728	3.68276	0.385199	84	9.60445	5.21811	0.0699801	120	-2.84895	3.7237	0.445936
Q05084	ICA1	Inflammation	950	10.4181	2.68384	0.00011104	619	13.4606	3.37484	7.47e-05	49	20.6275	10.688	0.0619883	86	8.38917	14.1123	0.554096	79	-25.0206	19.0977	0.194834	115	3.47984	16.9484	0.83774
P05362	ICAM1	Cardiometabolic	1002	55.9043	7.01887	4.57e-15	644	45.23	9.30279	1.47e-06	50	61.4869	39.3307	0.126972	92	4.2249	6.79971	0.536214	84	3.98217	10.6716	0.710178	122	0.323468	5.75043	0.955247
P13598	ICAM2	Cardiometabolic	1007	-8.22626	6.01598	0.171811	647	-14.8316	7.17932	0.0392482	50	22.7923	44.0893	0.608438	84	3.38278	9.66147	0.727307	82	0.841566	18.3054	0.963468	115	1.19125	11.7266	0.919289
P32942	ICAM3	Cardiometabolic	1007	4.3201	7.49655	0.564558	647	-6.40515	9.41024	0.496338	50	-4.27622	28.9589	0.883455	85	11.117	21.4605	0.606077	80	-33.4839	28.1303	0.238252	118	-0.507063	17.6796	0.977175
Q14773	ICAM4	Inflammation	963	-19.059	4.15685	5.15e-06	623	-16.9401	4.90207	0.00058722	48	-12.3364	26.6182	0.646078	81	13.6842	14.7077	0.355548	79	33.0813	19.3032	0.0914106	110	22.6779	16.0565	0.161106
Q9UMF0	ICAM5	Cardiometabolic	966	-13.4376	4.54673	0.00319974	623	-18.3644	5.50384	0.00089979	47	0.376283	21.755	0.986304	79	-39.8934	31.1546	0.204991	74	70.1752	48.9971	0.157354	108	10.5701	25.9363	0.684548
O75144	ICOSLG	Oncology	967	-40.9388	9.72245	2.79e-05	621	-38.295	11.9924	0.00147993	51	-32.7162	40.3079	0.422323	81	0.449668	5.50045	0.935092	79	2.34731	9.24925	0.800476	110	0.97085	4.46677	0.828402
Q9BXS1	IDI2	Neurology	930	0.68752	3.14496	0.827003	603	-2.82312	3.82102	0.460301	47	6.4684	16.79	0.702598	81	44.5839	19.5629	0.0259084	70	81.6522	30.7033	0.0102344	104	57.1794	16.0167	0.00057818
P22304	IDS	Inflammation	996	-55.2309	18.9862	0.00370832	644	-74.7617	23.8192	0.00177652	51	69.8285	69.0758	0.318812	87	6.48686	5.53604	0.24516	79	-9.27617	8.97686	0.305333	118	-1.90827	5.56465	0.732352
P35475	IDUA	Oncology	1002	22.2511	4.13089	9e-08	645	23.8944	4.92102	1.52e-06	52	2.18979	17.829	0.902913	82	36.9791	19.54	0.0627487	78	56.7777	27.763	0.0450285	109	2.10111	17.8381	0.906484
P01579	IFNG	Inflammation	950	1.4669	2.10224	0.48549	619	0.244265	2.64746	0.926519	49	-10.1808	7.99266	0.211386	91	-28.8221	22.3276	0.200661	84	-34.999	32.7549	0.289013	121	-24.3121	18.5265	0.192258
P15260	IFNGR1	Inflammation	991	-31.8972	10.1545	0.00173361	640	-37.2427	12.9505	0.00416819	51	-43.5885	44.2896	0.331601	86	88.0312	19.3681	2.2e-05	85	86.6545	27.8333	0.0026791	118	32.7038	21.7107	0.13504
P38484	IFNGR2	Neurology	958	24.7877	3.29588	1.27e-13	620	29.0063	4.24969	2.14e-11	50	39.4752	17.2268	0.0280674	86	1.09897	20.346	0.957076	85	31.6745	25.7393	0.222597	118	-3.66355	16.7766	0.827571
Q8IU54	IFNL1	Neurology	930	3.54027	2.56191	0.167345	603	7.10908	3.19173	0.0263032	47	7.08278	8.38757	0.404694	86	12.7714	8.78052	0.15021	79	33.1448	14.6854	0.0274307	115	6.67459	9.28979	0.474133
Q8IU57	IFNLR1	Inflammation	963	23.8991	5.10492	3.26e-06	623	20.5799	6.30563	0.00116143	48	21.8252	19.1642	0.262963	86	-0.0198605	6.61444	0.997613	79	-22.8005	9.23805	0.0162659	115	0.134661	7.32018	0.98536
P08069	IGF1R	Oncology	967	10.7089	8.2151	0.192702	621	13.4826	9.74633	0.167068	51	-9.84025	41.1668	0.812435	86	0.792094	3.22047	0.806426	79	1.47109	3.07999	0.634541	115	0.792714	2.55243	0.756772
P11717	IGF2R	Neurology	997	65.7202	7.90327	3.05e-16	643	66.0011	10.2465	2.36e-10	51	112.534	36.5252	0.00394031	82	-14.2694	10.5745	0.181745	78	-7.93046	11.8513	0.505836	109	-11.8902	6.95665	0.0906829
P08833	IGFBP1	Cardiometabolic	1007	-28.2757	1.62765	3.57e-59	647	-27.4417	1.99633	8.59e-38	50	-25.2163	6.61324	0.00053428	84	32.6191	17.3356	0.0641051	82	60.3728	34.2276	0.0823134	115	21.153	17.7198	0.235399
P18065	IGFBP2	Cardiometabolic	1007	-55.4692	2.60699	5.87e-83	647	-54.5463	3.05918	7.03e-58	50	-53.9238	14.3307	0.00061636	86	3.24242	10.9027	0.767033	79	-6.62201	33.3231	0.843111	115	-10.495	17.2327	0.543893
P17936	IGFBP3	Cardiometabolic	1002	18.2128	7.23271	0.0119567	644	16.6365	9.00834	0.0652494	50	25.7448	32.7331	0.436864	85	6.34433	6.0805	0.300358	85	8.22107	10.4868	0.435717	118	2.56294	5.43776	0.638407
P22692	IGFBP4	Neurology	997	31.1184	6.11712	4.36e-07	643	26.0045	7.46994	0.00053386	51	18.3418	27.7607	0.513005	86	13.7613	14.0126	0.329399	78	1.0118	27.4052	0.970666	116	5.55505	12.7531	0.664059
P24592	IGFBP6	Cardiometabolic	1002	2.02523	7.86039	0.796731	644	-0.636526	9.68753	0.947633	50	-61.6628	45.0975	0.180242	92	78.4476	48.0001	0.106273	84	106.714	69.0676	0.126904	122	-15.7849	34.738	0.650463
Q16270	IGFBP7	Cardiometabolic	1007	18.5548	9.67906	0.055526	647	8.57748	12.1443	0.480264	50	-44.2362	49.7239	0.379735	85	11.8396	8.37629	0.16195	85	6.20713	14.671	0.673529	118	-1.01627	7.40906	0.891167
Q8WX77	IGFBPL1	Cardiometabolic	966	16.8859	6.26294	0.00713931	623	15.3374	7.74606	0.048152	47	32.7975	40.3686	0.422355	88	14.5491	12.8662	0.261841	85	-8.5887	17.9649	0.634081	120	-2.99648	16.3457	0.854901
O75054	IGSF3	Oncology	967	58.4972	4.41799	7.81e-37	621	53.7221	5.52933	7.86e-21	51	44.1448	23.6197	0.069778	88	-1.9126	8.90925	0.830619	85	37.8353	18.191	0.0411992	120	-10.4385	12.8391	0.418042
Q969P0	IGSF8	Cardiometabolic	966	37.9791	7.93056	1.95e-06	623	31.4113	10.0091	0.00178193	47	9.35709	37.5846	0.804934	86	-56.751	18.2158	0.00264937	85	-42.6399	25.9169	0.1044	118	-36.7479	17.5685	0.038925
Q9Y6K9	IKBKG	Inflammation	963	12.6245	2.37504	1.33e-07	623	16.5742	2.90136	1.75e-08	48	24.2059	10.2501	0.0242557	82	-4.06243	5.26117	0.442738	78	4.84419	9.44546	0.609843	109	-7.07665	8.66185	0.415978
Q9UKS7	IKZF2	Oncology	945	0.87345	1.09262	0.42426	606	0.263472	1.30161	0.839658	49	1.58435	7.74949	0.839224	88	-4.96194	11.1963	0.658948	84	18.31	14.7889	0.219877	120	2.14942	10.7352	0.841695
P22301	IL10	Inflammation	950	-1.29284	2.52184	0.608313	619	-0.553405	2.93244	0.850377	49	1.33149	14.4711	0.92723	81	1.19357	13.4013	0.929301	79	8.68482	16.2229	0.594268	110	-31.255	14.6834	0.0358745
Q13651	IL10RA	Inflammation	950	6.60206	2.80008	0.0185896	619	6.76792	3.38571	0.046061	49	4.4354	13.5721	0.74582	92	-3.1049	12.2311	0.800286	84	-13.0966	11.9152	0.275526	122	-13.588	11.2403	0.229381
Q08334	IL10RB	Inflammation	991	56.0902	7.0997	7.52e-15	640	48.1489	8.84184	7.44e-08	51	48.6927	44.1932	0.277854	88	37.7885	17.7875	0.0370199	84	-1.37202	26.7117	0.959184	120	26.0256	15.6413	0.0991149
P20809	IL11	Inflammation	950	-0.487005	1.71501	0.7765	619	-0.733114	2.13902	0.731919	49	-0.490885	8.96709	0.956664	87	-70.2833	21.3926	0.00157501	79	-52.2019	30.6371	0.0932545	118	-28.7685	21.6987	0.187834
P29459_P29460	IL12A_IL12B	Oncology	967	10.1605	2.85067	0.00038319	621	9.19634	3.43188	0.00757023	51	-9.40776	12.3649	0.451704	86	12.9555	12.281	0.295037	79	36.6533	19.3306	0.0624587	115	1.12859	10.6731	0.916
P29460	IL12B	Inflammation	996	11.1013	3.6716	0.00256365	644	6.34921	4.42287	0.151631	51	-5.20902	16.1033	0.748207	84	39.3641	26.0018	0.134619	80	117.044	28.5493	0.00011724	114	28.6856	20.9967	0.174972
P42701	IL12RB1	Inflammation	950	10.2605	4.71135	0.0296709	619	6.19458	5.77207	0.283611	49	-22.0094	24.2688	0.370842	87	15.8701	15.4547	0.307917	79	22.931	23.8588	0.340114	112	12.5738	15.6113	0.422542
P35225	IL13	Inflammation	950	2.72643	2.37583	0.251443	619	2.48863	3.11099	0.424056	49	-3.04483	9.24983	0.744041	92	42.517	21.0702	0.0470887	84	64.7394	32.4419	0.0499328	122	-0.375267	21.7	0.986235
P78552	IL13RA1	Oncology	1001	66.8243	8.30676	2.49e-15	646	66.9276	10.9358	1.65e-09	51	57.8672	46.0746	0.217226	82	8.16796	9.66077	0.400854	78	35.5562	17.2007	0.0428355	109	16.6639	10.7207	0.123422
P40933	IL15	Inflammation	963	4.65216	7.68931	0.545314	623	3.94821	9.52369	0.678606	48	-46.454	41.3503	0.269364	85	18.8032	14.454	0.197558	80	1.34116	20.2048	0.94728	118	-8.03223	14.061	0.569079
Q13261	IL15RA	Inflammation	950	1.19731	4.87059	0.805873	619	8.56493	6.07755	0.159271	49	-16.1961	22.5345	0.477222	91	4.04018	18.1743	0.824675	84	-13.6798	24.3201	0.575607	121	20.1065	19.2586	0.298849
Q14005	IL16	Inflammation	996	14.6334	4.48023	0.00112797	644	13.3588	5.59051	0.0171633	51	28.0773	22.2915	0.215937	86	55.1143	34.4671	0.114253	85	94.0331	42.5657	0.0304401	118	37.5625	32.9448	0.256862
Q16552	IL17A	Inflammation	950	0.391977	2.32529	0.866171	619	-4.3446	3.01162	0.149649	49	-5.186	10.062	0.609605	88	30.4966	13.2764	0.024485	84	-7.26244	22.357	0.746285	120	-6.21335	11.6964	0.596388
Q9P0M4	IL17C	Inflammation	950	-0.923077	2.75261	0.73744	619	-1.33982	3.40739	0.694304	49	-10.3036	12.2386	0.405732	86	-30.7124	18.0204	0.0926957	85	31.7469	27.0197	0.243994	118	-4.01293	20.0935	0.842099
Q8TAD2	IL17D	Inflammation	950	-21.238	5.59811	0.00015798	619	-24.3587	7.50653	0.00123962	49	-65.9376	28.0968	0.0249	86	33.2565	16.5075	0.0477321	79	-8.76021	25.0503	0.727708	115	7.18105	16.4742	0.663851
Q96PD4	IL17F	Inflammation	950	-3.23145	2.13393	0.130286	619	-3.89898	2.55081	0.126907	49	-1.44959	11.3811	0.899399	82	12.1514	5.9702	0.0457752	78	12.4595	9.81878	0.209127	109	1.44017	4.64934	0.757423
Q96F46	IL17RA	Neurology	997	-0.968427	4.16182	0.816048	643	-2.81984	5.25257	0.591563	51	1.7074	13.9231	0.903082	85	2.84125	8.66284	0.743905	80	-13.2202	14.8525	0.376693	118	-1.07548	7.94579	0.892597
Q9NRM6	IL17RB	Inflammation	963	-33.5419	3.37511	3.37e-22	623	-33.0087	4.16396	1.08e-14	48	-15.3431	13.0679	0.248754	84	28.724	11.886	0.0183143	80	34.9383	19.1356	0.072471	114	17.6626	11.3721	0.12358
Q14116	IL18	Inflammation	991	30.171	4.64166	1.28e-10	640	28.7657	5.68698	5.58e-07	51	26.8971	16.6776	0.115528	88	0.0275742	4.93665	0.995559	84	0.431754	7.74679	0.955715	120	0.562504	4.32349	0.896733
O95998	IL18BP	Cardiometabolic	1002	18.4365	7.48828	0.0139857	644	5.77546	9.51286	0.54399	50	-5.73534	32.0042	0.85881	86	6.56903	8.48773	0.441533	85	33.6309	23.2381	0.152296	118	-0.848941	14.462	0.953303
Q13478	IL18R1	Inflammation	996	73.9799	5.12172	5.39e-43	644	70.5586	6.38421	4.57e-26	51	47.6299	23.97	0.0545653	84	15.9178	14.7542	0.284406	80	6.77943	22.5524	0.764673	114	-11.962	12.5307	0.342095
O95256	IL18RAP	Neurology	958	0.969264	1.16275	0.404721	620	-0.86464	1.42042	0.54294	50	2.99443	6.90819	0.667339	88	18.0157	7.91157	0.0257097	85	34.8507	12.0299	0.00502472	120	10.6721	6.91805	0.125925
Q9UHD0	IL19	Cardiometabolic	893	3.04172	2.7452	0.268161	582	1.60256	3.32987	0.630513	45	-18.8346	12.87	0.153411	85	5.10301	9.80207	0.604285	80	14.4865	13.6003	0.290746	118	0.166183	8.9626	0.985243
P01583	IL1A	Inflammation	737	-5.09593	3.83456	0.184288	485	-1.97126	4.57326	0.666637	40	24.085	27.6519	0.391722	86	22.8768	24.0866	0.34545	85	59.331	30.8206	0.0582878	118	-23.4297	21.7514	0.283925
P01584	IL1B	Inflammation	950	7.18916	2.77819	0.00981246	619	7.78099	3.1922	0.0150775	49	21.7544	20.0344	0.285182	86	36.1355	12.9666	0.00682323	79	39.2816	13.6758	0.00552077	115	2.33405	8.54786	0.785373
P14778	IL1R1	Neurology	997	-7.32526	8.92515	0.411993	643	-15.0648	11.2293	0.180225	51	14.6567	30.9929	0.639136	88	35.324	27.994	0.211022	84	16.0086	33.7535	0.636799	119	3.0856	25.5304	0.904035
P27930	IL1R2	Inflammation	991	55.5004	8.96221	8.73e-10	640	50.7754	11.1815	6.72e-06	51	62.3516	34.4645	0.0787841	84	5.74241	6.22824	0.359743	82	-0.472516	9.33714	0.95979	115	3.67589	5.46868	0.503025
Q9NPH3	IL1RAP	Neurology	997	-18.8674	4.84462	0.0001051	643	-13.542	5.67911	0.0173982	51	-53.5865	26.086	0.0472692	86	-16.4578	8.14032	0.0469713	78	-10.4243	13.6536	0.448027	116	-5.27479	11.0378	0.633755
Q01638	IL1RL1	Cardiometabolic	1007	-3.21202	4.3867	0.46421	647	-7.07915	5.60107	0.206736	50	8.79174	22.7003	0.700882	82	-7.35864	5.61322	0.194351	78	1.34134	6.18241	0.828941	109	-4.58905	3.84836	0.236047
Q9HB29	IL1RL2	Inflammation	950	1.24891	4.8921	0.798555	619	1.06829	5.93291	0.857164	49	-8.40248	19.6902	0.672263	82	9.44953	5.9566	0.117358	78	19.6837	10.0002	0.0534349	109	1.36001	7.67076	0.859652
P18510	IL1RN	Inflammation	839	41.2812	3.12322	2.76e-36	540	36.6661	3.94913	4.32e-19	39	24.3918	11.2041	0.0391264	86	8.66026	8.33326	0.302219	79	12.4391	11.0034	0.262491	115	4.32902	7.82888	0.581528
P60568	IL2	Inflammation	950	0.526801	2.18005	0.809108	619	-2.91365	2.62623	0.267682	49	5.97025	9.49382	0.533645	81	10.6548	8.46392	0.212519	79	8.36003	14.8223	0.574713	110	5.75089	8.16181	0.482777
Q9NYY1	IL20	Inflammation	950	-4.16065	4.36194	0.340406	619	-9.26214	5.37217	0.0852035	49	-32.9166	23.825	0.176107	86	5.43941	20.7472	0.793945	85	-63.1571	31.858	0.0513542	118	-18.4539	17.9531	0.306406
Q9UHF4	IL20RA	Inflammation	950	-0.0799236	2.80974	0.977313	619	-2.94693	3.44832	0.393114	49	4.69962	10.6602	0.662106	85	5.14038	4.34192	0.240459	80	3.13809	7.56828	0.679773	118	2.41143	3.9674	0.54465
Q8N6P7	IL22RA1	Inflammation	950	0.507423	4.03147	0.899866	619	1.26906	5.06435	0.802219	49	-4.05595	21.9108	0.854241	87	-29.613	8.61257	0.00097656	79	-18.688	14.8856	0.213885	118	-16.6941	9.92875	0.0957178
Q13007	IL24	Inflammation	950	-0.589541	1.8186	0.74588	619	0.836848	2.19396	0.703016	49	-6.53834	12.5918	0.606947	88	4.70669	6.01748	0.436645	85	16.5491	10.2389	0.110528	120	5.26988	5.35968	0.327747
P01589	IL2RA	Cardiometabolic	1007	17.5898	5.32675	0.00099393	647	14.1453	6.50252	0.0299741	50	-12.8857	28.0792	0.649139	85	7.57106	28.6025	0.792019	85	8.32654	19.9403	0.677537	118	10.5894	13.5464	0.436176
P14784	IL2RB	Inflammation	950	0.591204	3.30957	0.858263	619	2.34056	4.0327	0.561866	49	-0.840778	19.8222	0.966415	84	4.68789	6.64167	0.48267	82	3.32451	11.0226	0.763884	115	-2.63372	6.28003	0.675838
P24001	IL32	Inflammation	963	-8.48355	4.83043	0.0793673	623	-13.6434	6.13446	0.0265126	48	-13.1719	19.7415	0.509271	86	3.10049	5.18839	0.552021	78	6.17995	11.3638	0.58848	116	4.51163	6.01227	0.454739
O95760	IL33	Inflammation	950	-4.69068	4.51755	0.299389	619	-9.81538	5.46822	0.0731573	49	-0.322199	17.7252	0.985604	84	55.3784	25.6466	0.0343068	80	59.5163	31.0578	0.0597254	114	5.10417	18.1219	0.778794
Q6ZMJ4	IL34	Neurology	930	-2.12902	3.97573	0.592431	603	0.0987426	5.07526	0.984484	47	-19.3153	29.4709	0.516892	88	16.4727	8.21972	0.0487759	84	22.7562	14.5533	0.122475	120	26.4475	10.1109	0.0102144
P26951	IL3RA	Inflammation	950	2.92722	5.52382	0.59629	619	-1.24863	6.95366	0.857555	49	-10.2005	24.639	0.681476	87	28.4976	14.2802	0.0497617	79	73.7456	21.0418	0.00084022	118	39.6816	13.1677	0.00325032
P05112	IL4	Inflammation	950	-0.150526	0.826571	0.855537	619	0.469394	0.991124	0.635958	49	-3.60038	5.62172	0.526179	84	22.929	16.9744	0.181173	80	13.0823	18.9827	0.49317	114	-13.5538	16.4224	0.411172
P24394	IL4R	Inflammation	963	-11.4131	5.81486	0.0499702	623	-16.4117	7.51823	0.0294246	48	0.356945	18.4727	0.9847	82	15.8861	8.34314	0.0611943	78	0.538558	21.9434	0.980497	109	0.6912	8.23183	0.93326
P05113	IL5	Inflammation	950	-1.06949	1.02688	0.297919	619	-0.560722	1.18995	0.637659	49	-5.22047	6.0247	0.392283	82	0.738481	11.7621	0.950125	78	38.5991	19.8779	0.056635	109	29.0458	12.336	0.0206036
Q01344	IL5RA	Inflammation	963	0.756679	3.51826	0.829758	623	-0.480165	4.38116	0.912765	48	-19.384	15.5335	0.220854	85	52.1315	19.5758	0.00960072	85	68.8322	22.0682	0.00263393	118	10.4752	18.1743	0.565619
P05231	IL6	Cardiometabolic	943	28.1494	2.40474	1.32e-29	605	26.0016	3.02	6.71e-17	48	29.322	9.83971	0.00529229	82	14.8181	9.87145	0.138026	78	12.6193	15.2665	0.411585	109	8.03893	9.80246	0.414216
P05231	IL6	Inflammation	963	26.9913	2.37436	3.77e-28	623	24.9148	3.03155	1.25e-15	48	29.5748	10.7761	0.00972717	85	1.70192	1.65566	0.307518	85	-1.21875	2.58921	0.639317	118	-1.81115	1.74487	0.301709
P05231	IL6	Neurology	958	28.5626	2.47923	8.19e-29	620	26.1553	3.11529	3.31e-16	50	27.6728	11.7581	0.024342	86	20.0485	11.407	0.0831334	79	-5.23002	19.7296	0.791796	115	2.90224	9.45795	0.75959
P05231	IL6	Oncology	967	27.86	2.43253	1.57e-28	621	25.31	3.05874	8.26e-16	51	31.0693	10.7376	0.00643052	92	-15.8854	20.5961	0.442901	84	47.4946	38.9095	0.226376	122	-26.5318	26.5654	0.320176
P08887	IL6R	Cardiometabolic	1002	11.9886	6.02684	0.0469564	644	10.8488	7.27599	0.136454	50	20.8992	29.8902	0.489048	86	-5.22196	5.72151	0.364494	79	-9.01606	8.28941	0.280824	115	0.851709	4.04363	0.833605
P40189	IL6ST	Cardiometabolic	966	16.3111	10.7555	0.129721	623	-9.21324	13.4051	0.492161	47	102.569	42.5087	0.0215432	85	15.8926	15.5433	0.310081	80	17.1658	24.6327	0.488367	118	0.0523256	12.8424	0.996757
P13232	IL7	Inflammation	963	7.14395	3.10197	0.0214943	623	7.89834	3.65083	0.0308979	48	6.21971	18.3438	0.73671	92	-44.8611	18.959	0.0204858	84	-52.0191	29.2782	0.0800231	122	-68.6169	13.9631	3.23e-06
P16871	IL7R	Neurology	997	-12.3875	3.72531	0.0009164	643	-11.7887	4.56164	0.00998237	51	-20.371	17.144	0.242523	86	-10.611	10.2352	0.303387	78	23.651	13.5682	0.0861899	116	-11.1975	8.65404	0.19862
Q9H0C8	ILKAP	Neurology	930	10.4723	2.55	4.37e-05	603	9.05719	3.1995	0.00480226	47	40.7064	12.4033	0.00249604	88	68.9629	16.5327	8.24e-05	84	74.0727	16.1105	1.88e-05	119	58.1131	16.1418	0.00048906
P29218	IMPA1	Neurology	958	13.2416	5.67866	0.0199214	620	12.2498	6.98699	0.0800713	50	44.9078	23.328	0.0623795	85	5.39794	4.96189	0.28038	85	3.18902	8.60537	0.712066	118	1.35088	4.35567	0.75708
Q9UK53	ING1	Neurology	930	10.0358	3.11339	0.00131178	603	13.3273	4.21352	0.00164248	47	16.5079	12.2647	0.18777	86	-1.00742	5.93837	0.865771	78	-14.1921	10.7994	0.193558	116	4.88847	6.175	0.430399
P55103	INHBC	Neurology	997	62.9097	4.23812	4.32e-45	643	59.3394	5.06157	7.79e-29	51	48.2744	24.2755	0.0543879	85	9.15478	5.9349	0.127453	80	-9.32939	9.17338	0.312921	118	5.3901	4.74351	0.258464
P49441	INPP1	Oncology	967	15.1379	4.84164	0.00182242	621	20.3839	6.01788	0.00075192	51	29.9261	19.4457	0.13256	87	26.3239	15.7382	0.0987446	79	23.3868	22.8289	0.309485	118	-8.39951	14.9927	0.576532
O15357	INPPL1	Oncology	967	9.08179	2.07184	1.3e-05	621	12.5901	2.56612	1.2e-06	51	14.9373	10.1394	0.149388	88	13.9151	5.44671	0.0127101	84	33.8031	13.9177	0.0177589	120	1.09424	6.9914	0.875929
Q8WWN9	IPCEF1	Neurology	958	14.9079	2.22458	3.56e-11	620	16.1015	2.69812	4.11e-09	50	10.3972	9.70707	0.291455	85	7.63223	10.6464	0.475831	85	0.785277	28.2323	0.977889	118	27.3928	15.9832	0.0895639
Q13576	IQGAP2	Oncology	967	21.1189	3.0632	9.88e-12	621	20.7581	3.90292	1.47e-07	51	24.9335	12.0558	0.0458661	91	21.8365	9.25232	0.0208366	84	34.9382	14.2079	0.016442	121	10.8695	9.3076	0.245503
Q12912	IRAG2	Cardiometabolic	943	3.73302	2.03604	0.0670558	605	5.42082	2.60311	0.0377338	48	18.679	12.567	0.146401	86	22.1532	9.48097	0.0222868	79	29.7332	17.7324	0.0984645	115	27.4585	10.8993	0.0133433
P51617	IRAK1	Inflammation	950	13.8916	3.04308	5.67e-06	619	15.9834	3.84908	3.76e-05	49	31.1472	12.6832	0.0193243	92	20.6588	20.7732	0.323098	84	27.983	33.9145	0.412156	122	-30.1971	19.585	0.126063
Q9NWZ3	IRAK4	Inflammation	963	8.54573	1.72123	8.16e-07	623	10.2107	2.09245	1.36e-06	48	17.3692	6.49875	0.0116021	84	11.4839	12.0449	0.343701	82	-13.4838	24.8446	0.589121	115	-0.16777	12.8231	0.989587
Q6UXK2	ISLR2	Neurology	930	-13.4368	4.83397	0.00555402	603	-12.5558	5.9584	0.0355209	47	-31.882	33.7331	0.351676	88	53.3802	22.839	0.0221724	85	91.9708	29.6571	0.00277795	120	4.06561	23.8782	0.86513
B1AKI9	ISM1	Inflammation	963	15.9792	5.09744	0.00177334	623	17.3665	6.46388	0.00741424	48	3.96099	23.8397	0.869052	84	19.4817	6.60781	0.00435777	80	24.562	8.06607	0.00335715	114	7.14915	7.28258	0.328651
Q9UKX5	ITGA11	Inflammation	963	-38.0948	5.6357	2.43e-11	623	-36.7707	6.58002	3.47e-08	48	-38.7729	30.1869	0.207935	85	13.4423	13.8368	0.334651	85	38.3099	18.2253	0.0391513	118	28.5126	11.5712	0.0153912
P08648	ITGA5	Neurology	997	75.8069	7.13577	5.08e-25	643	65.4252	9.2447	3.96e-12	51	77.9708	32.6057	0.022137	88	31.5029	27.0584	0.24811	84	-18.5721	37.0065	0.617364	120	-39.8964	25.0676	0.114492
P23229	ITGA6	Inflammation	963	4.18006	5.70326	0.463787	623	-1.27679	7.44181	0.863833	48	50.7997	23.8802	0.0409598	81	-7.45966	8.66964	0.392664	79	2.17796	11.0487	0.844356	110	12.7816	7.0168	0.0716679
P11215	ITGAM	Neurology	997	-4.62627	6.36364	0.46741	643	-9.48751	7.52182	0.207659	51	2.44962	34.1954	0.943288	84	-13.5292	9.57678	0.162235	82	9.84436	16.0499	0.541715	115	-2.77264	8.38643	0.741631
P06756	ITGAV	Oncology	1002	-67.0519	9.83051	1.58e-11	645	-66.5041	11.6605	1.81e-08	52	-55.8371	38.9451	0.160045	82	8.09831	17.8479	0.651482	78	11.654	20.9043	0.579168	109	-6.17978	14.7736	0.676673
P05556	ITGB1	Cardiometabolic	1002	-25.0844	11.2096	0.0254613	644	-48.5372	13.7835	0.00046041	50	-43.0585	56.5369	0.4514	85	-20.9381	18.6404	0.265164	80	-22.2573	24.9216	0.375102	118	-19.3185	14.4466	0.184092
O14713	ITGB1BP1	Oncology	945	0.262822	2.01821	0.896416	606	0.0844019	2.42716	0.972272	49	11.01	11.5923	0.348933	86	-2.30393	11.4596	0.841235	78	25.0641	23.5274	0.290798	116	-7.05716	13.3355	0.597816
Q9UKP3	ITGB1BP2	Cardiometabolic	943	7.04195	1.84355	0.00014252	605	9.85857	2.28431	1.87e-05	48	16.8773	8.73809	0.0617954	80	2.26349	14.2216	0.874038	70	-16.4706	27.183	0.547064	104	6.60146	14.6709	0.653827
P05107	ITGB2	Cardiometabolic	1007	18.3277	6.73203	0.00659421	647	11.2864	8.25034	0.171804	50	32.1482	28.5171	0.267273	82	-2.65019	7.19687	0.713854	78	-2.86656	7.88103	0.717278	109	2.71742	6.32758	0.668563
P18084	ITGB5	Oncology	1001	-30.8001	7.06459	1.44e-05	646	-33.7623	8.87111	0.00015512	51	11.2074	36.3382	0.759541	81	5.37463	9.55011	0.57549	79	2.68539	8.74909	0.759891	110	7.92236	7.35509	0.284151
P18564	ITGB6	Inflammation	950	-28.4042	5.68211	6.89e-07	619	-24.8228	7.00891	0.00042846	49	-43.5614	39.63	0.279403	85	83.5524	26.5956	0.0024629	80	59.7542	40.6529	0.146423	118	26.3052	30.6727	0.393099
P26010	ITGB7	Oncology	1002	-4.47655	4.73202	0.344375	645	-1.24418	5.81118	0.830538	52	-6.75364	19.0681	0.72521	82	8.47243	5.81732	0.149949	78	10.0017	10.4226	0.340916	109	2.06127	5.68504	0.717726
Q06033	ITIH3	Cardiometabolic	1002	-29.4253	4.72086	6.79e-10	644	-32.7183	5.92711	4.96e-08	50	-24.842	15.4765	0.117449	86	8.92498	5.45498	0.106241	78	10.7399	9.75254	0.27498	116	-0.182075	4.66178	0.968921
O43736	ITM2A	Inflammation	963	-21.4618	3.91314	5.33e-08	623	-19.474	4.88494	7.52e-05	48	-27.8877	22.9911	0.233749	88	-5.51442	20.4394	0.78808	85	1.97847	27.412	0.942668	120	-17.1678	19.7246	0.38608
P26440	IVD	Neurology	930	5.37998	1.59901	0.00079876	603	5.31851	1.92942	0.0060236	47	-10.3834	10.6344	0.33619	86	-0.804134	12.8429	0.950251	78	-22.5193	22.2618	0.315615	116	-1.75596	12.6668	0.890018
P57087	JAM2	Neurology	1000	-16.6404	8.30256	0.045318	645	-18.454	10.2461	0.0721693	51	-76.4672	30.8125	0.0178796	84	35.0613	16.1764	0.0336552	80	49.1359	29.1387	0.096537	114	5.87162	17.9154	0.7438
P01591	JCHAIN	Inflammation	950	-0.338452	5.06014	0.946687	619	-3.28621	6.34813	0.604882	49	25.556	19.3369	0.19512	81	-4.84938	11.6071	0.677453	79	0.191149	21.9726	0.993086	110	17.3475	13.4045	0.19875
P05412	JUN	Inflammation	950	5.70927	2.64407	0.0310843	619	5.50747	3.25846	0.0915059	49	10.0764	13.1876	0.450088	88	25.7683	10.2567	0.014203	84	34.7942	17.4769	0.0504566	119	2.91368	10.056	0.772589
Q96I82	KAZALD1	Oncology	967	-5.11358	4.42912	0.248571	621	-2.38071	5.33368	0.655501	51	-5.68636	23.0161	0.806265	86	3.92242	7.76107	0.614846	85	12.1362	12.0873	0.318815	118	5.22206	6.74588	0.440639
Q6PIL6	KCNIP4	Neurology	930	-2.34575	2.1737	0.280808	603	-3.0721	2.62544	0.242425	47	2.76925	22.4279	0.902505	84	11.0935	10.5455	0.296485	82	19.718	17.6764	0.268621	115	8.05266	14.8621	0.589143
P35968	KDR	Oncology	1001	43.6108	8.11017	9.46e-08	646	38.8157	9.88977	9.64e-05	51	43.8912	37.2621	0.246563	92	6.91328	8.79412	0.434206	84	6.66102	15.3019	0.664699	122	-5.60899	8.22978	0.496997
P23276	KEL	Neurology	930	2.5554	4.852	0.598552	603	-3.13004	6.04154	0.604593	47	21.3683	24.5744	0.39103	88	66.6953	24.3261	0.00768173	84	89.9428	32.1185	0.00661626	120	1.34263	19.917	0.946382
Q96EK5	KIFBP	Oncology	967	9.84844	2.06575	2.16e-06	621	13.321	2.58995	3.65e-07	51	9.12156	10.0238	0.368878	84	1.47094	13.2679	0.912045	80	-25.167	19.8001	0.208239	114	-22.5813	12.1776	0.0666691
P43628	KIR2DL3	Oncology	945	-3.38268	2.44252	0.166414	606	-1.81223	3.04468	0.551929	49	-7.44205	15.2779	0.629305	84	18.1711	10.1527	0.0778756	82	39.4439	21.7917	0.0747742	115	8.82756	12.0217	0.464484
P43629	KIR3DL1	Oncology	945	-0.804379	0.881052	0.361494	606	-1.84789	1.08057	0.0877722	49	7.0452	6.14115	0.259303	87	23.3172	12.8505	0.0737681	79	25.5352	16.6691	0.13048	118	22.5939	12.8012	0.0805316
Q6UWL6	KIRREL2	Neurology	930	-6.47144	4.61853	0.161499	603	-8.73414	6.03122	0.148108	47	-4.79461	25.721	0.853302	84	17.232	17.1962	0.319806	82	55.868	25.953	0.0349502	115	2.32945	15.9589	0.884242
P10721	KIT	Cardiometabolic	1002	-44.3966	7.1294	7.03e-10	644	-47.8589	8.66693	4.91e-08	50	-55.8979	34.5344	0.114508	84	-5.76853	20.6994	0.781323	80	-32.2901	27.167	0.23893	114	-42.4711	17.8708	0.0193981
P21583	KITLG	Cardiometabolic	966	-50.7717	5.05198	1.21e-22	623	-43.2856	6.1955	7.44e-12	47	-52.8667	20.9062	0.0164094	88	36.623	23.5183	0.123745	84	112.911	37.2536	0.0034315	120	57.9248	21.8443	0.00924962
Q86Z14	KLB	Neurology	930	-15.0531	2.56866	6.46e-09	603	-14.9822	3.06439	1.31e-06	47	-15.5259	13.9077	0.272584	86	5.01966	5.45887	0.360926	85	31.7059	10.9337	0.00498438	118	0.745508	6.79267	0.91282
P06870	KLK1	Oncology	1001	-1.13492	1.66085	0.494555	646	-3.0344	1.98756	0.127339	51	0.643998	8.03784	0.936585	84	11.7598	7.45372	0.119206	80	10.2042	11.8742	0.393299	114	-4.94709	7.03374	0.483496
O43240	KLK10	Oncology	1001	-20.5167	5.12632	6.75e-05	646	-21.4868	7.30595	0.00339179	51	-7.44402	31.6727	0.815518	88	5.45933	9.50587	0.567523	85	6.78063	14.2873	0.636555	120	-3.393	6.66821	0.611938
Q9UBX7	KLK11	Oncology	1001	-22.5004	6.1888	0.0002917	646	-27.2958	8.92625	0.00232341	51	-68.0598	32.6175	0.0440678	84	37.1294	12.0417	0.00294153	82	6.40126	15.5401	0.681713	115	19.3371	12.5323	0.125992
Q9UKR0	KLK12	Oncology	945	-1.68217	1.17186	0.151492	606	-0.230527	1.45045	0.873775	49	-6.50021	5.86262	0.275318	86	22.1499	9.16229	0.0181971	85	22.3468	11.8332	0.0631043	118	6.90247	9.85279	0.485157
Q9UKR3	KLK13	Oncology	967	-10.8063	4.6833	0.021247	621	-5.82715	5.632	0.301247	51	-36.6637	18.5418	0.055697	91	21.0586	19.6531	0.287327	84	11.4734	18.4788	0.536715	121	6.60507	20.0732	0.742768
Q9P0G3	KLK14	Oncology	1002	-24.9978	4.33796	1.11e-08	645	-22.4804	5.26551	2.26e-05	52	-32.0854	20.8644	0.132606	88	54.1499	19.8482	0.00797258	85	53.9019	39.0652	0.172041	120	-5.15575	20.4119	0.801082
Q9Y5K2	KLK4	Oncology	1002	-12.9266	3.30485	9.81e-05	645	-12.5661	4.07759	0.00214797	52	-13.4396	16.6029	0.42342	92	8.70038	9.94237	0.384251	84	7.24899	15.3678	0.638629	122	16.6567	9.39214	0.0789958
Q92876	KLK6	Oncology	1001	-21.6388	6.19072	0.00049466	646	-20.4612	8.05154	0.0112837	51	-19.1164	32.3296	0.558016	85	20.2367	8.37687	0.0183143	80	21.89	11.3182	0.0574622	118	-8.4885	8.79924	0.336962
O60259	KLK8	Oncology	1001	-14.3224	6.02437	0.0176255	646	-15.4693	7.41816	0.0374426	51	-9.40384	35.935	0.795052	85	20.8975	8.47774	0.0161581	80	61.9247	11.3875	8.72e-07	118	45.5219	8.33728	3.31e-07
Q12918	KLRB1	Inflammation	996	11.5024	5.42569	0.0342601	644	17.7601	6.53221	0.00673219	51	-30.072	23.0288	0.199889	85	16.6013	7.97141	0.0409427	80	6.07653	12.3729	0.624998	118	14.2561	7.95249	0.0759631
Q13241	KLRD1	Inflammation	996	10.1167	4.27302	0.0181	644	15.5868	5.19059	0.00278067	51	5.11763	15.5455	0.74391	88	11.6511	6.1181	0.0608029	85	6.84648	11.5237	0.554347	120	5.83853	6.19912	0.34844
P02533	KRT14	Neurology	854	6.73504	5.61383	0.230589	553	7.7871	6.60845	0.239178	41	-0.693198	45.6816	0.988001	91	40.2445	27.1719	0.142712	84	15.5107	15.3988	0.317327	121	11.1787	24.2072	0.645176
P05783	KRT18	Oncology	967	26.8729	2.16161	5.68e-33	621	24.7562	2.79983	1.03e-17	51	19.7732	10.8594	0.0769509	88	6.826	6.2836	0.280912	85	33.2359	9.0897	0.00049105	120	23.8082	6.23995	0.00022995
P08727	KRT19	Inflammation	963	-2.21981	3.10192	0.474402	623	-2.76865	3.67659	0.451713	48	-33.9444	19.985	0.0988257	84	18.9125	21.8234	0.389156	82	92.1275	30.0698	0.00314696	115	12.8432	20.1364	0.525056
P13647	KRT5	Neurology	930	5.99172	3.67816	0.10366	603	8.06655	4.52988	0.0754728	47	-4.00285	20.6277	0.847362	84	9.82847	10.1765	0.337517	82	6.74181	13.6492	0.622969	115	11.1648	11.1191	0.317749
Q16773	KYAT1	Cardiometabolic	966	17.3226	3.01875	1.29e-08	623	16.3639	3.78298	1.78e-05	47	28.4008	11.9284	0.0231955	84	23.9452	10.87	0.0309463	78	19.3644	19.8527	0.333091	106	11.7174	11.3602	0.305009
Q16719	KYNU	Inflammation	996	38.1758	3.96573	5.15e-21	644	37.7886	5.13398	5.78e-13	51	36.3228	17.7658	0.048267	86	11.4201	5.82588	0.0538919	79	-0.0632252	12.5253	0.995988	115	4.78611	7.13649	0.503988
P32004	L1CAM	Oncology	1001	-8.23218	6.93655	0.235601	646	-24.5004	8.56458	0.00436782	51	17.2501	39.0317	0.661168	92	2.43258	12.7625	0.849337	84	-0.0090372	16.6117	0.999568	122	1.34112	12.7966	0.916729
Q53H82	LACTB2	Cardiometabolic	966	16.9141	3.39406	7.43e-07	623	18.1724	4.24203	2.14e-05	47	33.6621	13.1968	0.0155715	87	-17.9997	20.5353	0.383662	79	-3.13266	29.0697	0.91452	118	-24.3856	19.2663	0.208472
P18627	LAG3	Oncology	967	1.51144	5.46093	0.782014	621	9.43376	6.68211	0.158525	51	-27.1935	22.877	0.242347	84	9.42653	15.543	0.546186	80	-12.1716	14.3868	0.400643	114	-1.81275	12.1846	0.882035
Q6GTX8	LAIR1	Inflammation	991	22.3541	4.89175	5.51e-06	640	20.8689	7.17043	0.00373841	51	24.5451	10.0278	0.0193841	88	-31.2789	14.3225	0.0321828	85	-14.4368	23.3727	0.538791	120	-13.1236	11.9005	0.272646
Q6ISS4	LAIR2	Neurology	958	-2.40063	1.96661	0.22251	620	0.135701	2.34477	0.953868	50	-22.3972	13.7751	0.112938	81	-1.25793	24.9888	0.960004	67	30.3415	31.5671	0.340913	99	-16.7755	20.0587	0.405293
Q16363	LAMA4	Inflammation	991	-20.5939	7.56137	0.00657418	640	-29.2982	9.71658	0.00267188	51	-29.2156	39.5344	0.464704	82	-5.01215	6.78917	0.462937	78	26.5656	10.7668	0.0163405	109	4.35166	6.44795	0.501385
P13473	LAMP2	Neurology	924	87.4497	9.72989	1.45e-18	590	75.1491	11.4946	1.38e-10	48	64.4208	57.5148	0.270769	85	23.4663	18.8253	0.216726	80	14.815	30.6388	0.630339	118	6.48164	18.2286	0.722886
Q9UQV4	LAMP3	Inflammation	996	4.21841	3.79002	0.26597	644	4.75416	4.6334	0.305258	51	-15.2328	14.3954	0.297025	88	-33.2371	22.6353	0.146298	84	-72.6133	24.678	0.00443157	119	-39.3923	19.0268	0.0408953
P28838	LAP3	Inflammation	950	13.9876	2.42149	1.04e-08	619	12.2036	3.00128	5.42e-05	49	14.3805	9.87138	0.15435	88	40.2695	26.3823	0.131236	84	80.7549	39.8715	0.0466984	120	39.946	24.2942	0.103112
O43561	LAT	Inflammation	996	9.56156	2.09979	5.94e-06	644	12.0263	2.54879	2.93e-06	51	12.6208	9.67793	0.200483	84	18.9468	10.6013	0.0782944	80	27.4186	16.3339	0.0980264	114	0.133624	9.45167	0.988749
Q9GZY6	LAT2	Oncology	967	15.0237	2.42319	8.43e-10	621	19.3229	2.9952	2.27e-10	51	26.3908	12.1152	0.036011	87	25.6972	10.1595	0.0136163	79	68.3433	12.0129	3.42e-07	118	58.0025	8.72305	1.44e-09
Q6UX15	LAYN	Neurology	958	-32.4698	5.91772	5.27e-08	620	-30.6469	7.27504	2.91e-05	50	-47.0575	22.9277	0.0476651	92	-17.7639	23.2234	0.44666	84	-13.7194	25.8808	0.597745	122	-56.3636	18.8434	0.0034499
P18428	LBP	Cardiometabolic	1002	27.2208	3.51553	2.41e-14	644	28.6609	4.40357	1.55e-10	50	2.70099	15.1518	0.859545	82	16.2277	8.3153	0.0551736	78	43.6075	10.5009	0.00010062	109	29.8523	7.42828	0.00011713
Q14739	LBR	Neurology	1000	31.6527	3.95546	3.44e-15	645	35.3053	4.84537	9.59e-13	51	23.8217	19.5357	0.230625	85	-13.1353	10.6931	0.223413	85	17.7191	13.6588	0.198798	118	-5.36357	8.61197	0.53479
P80188	LCN2	Cardiometabolic	1002	9.84145	5.87298	0.0941126	644	2.97113	7.53797	0.6936	50	-24.4145	30.5109	0.429	85	36.0595	23.6149	0.131272	85	118.79	29.7863	0.00016161	118	17.5121	21.2457	0.411693
P01130	LDLR	Cardiometabolic	1007	39.739	3.48889	2.54e-28	647	38.3085	4.30335	5.81e-18	50	33.0871	17.4232	0.0658293	81	17.5363	6.34675	0.00741254	79	40.1587	8.82082	2.43e-05	110	29.0958	6.17937	8.49e-06
O00292	LEFTY2	Oncology	1002	1.20935	3.51622	0.730969	645	1.9269	4.47886	0.667182	52	0.273963	14.3877	0.98491	84	4.14685	14.8266	0.780552	82	26.5418	22.909	0.250742	115	6.6005	13.0515	0.614161
P41159	LEP	Cardiometabolic	966	31.5197	1.91206	7.57e-54	623	27.3498	2.29408	1.39e-29	47	23.29	9.51939	0.0199166	86	6.50423	5.67316	0.255441	85	15.9002	8.83759	0.0763036	118	4.64576	4.77722	0.33309
P48357	LEPR	Cardiometabolic	966	-59.231	6.91836	4.48e-17	623	-65.8878	8.41513	2.19e-14	47	-3.52915	28.7771	0.903138	81	4.8372	10.879	0.658037	79	-17.486	24.3202	0.474765	110	16.117	12.571	0.202936
P09382	LGALS1	Cardiometabolic	966	40.6956	6.76829	2.61e-09	623	36.8638	8.65283	2.37e-05	47	27.622	29.4908	0.355753	86	12.309	8.1023	0.133153	78	23.3732	13.8972	0.0975455	116	9.21074	7.31227	0.210678
P17931	LGALS3	Cardiometabolic	1007	5.41977	6.8108	0.426363	647	3.05107	8.08562	0.706044	50	30.4973	30.1588	0.318848	84	76.3	39.4659	0.0573015	78	17.1941	32.0929	0.594011	105	29.0676	16.7306	0.0856641
P56470	LGALS4	Inflammation	991	19.0244	3.75279	4.78e-07	640	17.6142	4.46017	8.74e-05	51	30.3256	20.1389	0.140838	81	11.3289	7.41471	0.131316	79	7.73133	13.8904	0.579746	110	0.245961	7.28175	0.973125
P47929	LGALS7_LGALS7B	Oncology	1002	-1.97851	4.63311	0.669446	645	-5.98803	5.70659	0.294436	52	-3.3189	25.236	0.896081	87	21.6105	12.1513	0.079551	79	36.5753	18.0151	0.0464904	118	1.77396	10.6359	0.867863
O00214	LGALS8	Neurology	1000	23.5504	4.97788	2.56e-06	645	32.0488	6.11576	2.19e-07	51	9.37105	30.1314	0.757589	86	6.73577	7.36418	0.363462	79	6.98645	16.533	0.674021	115	9.44653	8.48034	0.267978
O00182	LGALS9	Inflammation	991	50.1547	6.0718	4.74e-16	640	46.0325	7.91371	9.59e-09	51	35.7895	21.6225	0.106579	91	-27.9684	15.4655	0.0744951	84	-23.8772	22.1408	0.2846	121	-37.5799	13.6672	0.0070159
Q99538	LGMN	Inflammation	991	34.4764	6.57099	1.9e-07	640	26.2477	8.20104	0.00144145	51	0.978755	38.885	0.980058	92	-5.81438	11.6756	0.619907	84	22.0269	18.1828	0.229868	122	-1.14974	11.3418	0.919445
P01229	LHB	Oncology	945	-1.27695	1.84358	0.488707	606	-1.94509	2.24541	0.386706	49	-6.02976	10.5105	0.569955	84	21.1809	11.7709	0.0763215	80	47.9083	19.0967	0.0146203	114	0.903876	10.9663	0.934477
Q9H008	LHPP	Inflammation	991	10.8088	2.29698	2.9e-06	640	6.18797	2.88392	0.032284	51	18.4871	8.35233	0.0332936	87	21.8105	26.1464	0.406946	79	40.1133	35.2098	0.258838	118	38.9246	21.4244	0.0721502
P15018	LIF	Neurology	930	7.48391	2.52121	0.00307238	603	9.42147	3.07124	0.0022571	47	11.006	14.0597	0.439496	84	11.6961	7.56477	0.126648	82	36.5596	8.97072	0.00012408	115	41.2713	7.38481	1.98e-07
P42702	LIFR	Inflammation	890	7.81366	9.45499	0.408801	576	10.3852	11.2783	0.357546	44	7.20411	46.6257	0.878278	86	1.40582	4.4238	0.751581	79	-2.31628	8.47975	0.785614	115	4.25293	5.60812	0.450024
Q8N149	LILRA2	Neurology	997	12.5875	3.96592	0.00155109	643	23.8991	6.209	0.00013072	51	2.56782	19.1822	0.894255	84	10.2351	13.5257	0.451796	80	32.8262	19.3963	0.0953595	114	-0.222919	12.9764	0.986328
A6NI73	LILRA5	Cardiometabolic	966	37.6106	6.0735	8.82e-10	623	32.6406	7.58843	1.98e-05	47	8.89652	32.1125	0.783476	84	-20.1419	19.9848	0.317042	80	40.2608	27.1564	0.143026	114	-12.8974	17.1081	0.452713
Q8NHL6	LILRB1	Cardiometabolic	1007	23.2915	7.15026	0.00116263	647	17.8719	8.99661	0.0474089	50	9.02409	29.0211	0.757684	86	33.502	26.5456	0.211059	85	79.9398	39.1053	0.0446954	118	-14.3691	25.8341	0.579276
Q8N423	LILRB2	Cardiometabolic	1007	10.792	5.43574	0.0473794	647	8.51043	7.61686	0.264286	50	2.18608	28.8273	0.939983	87	3.71031	6.62972	0.577456	79	5.30002	11.5314	0.647348	118	0.842208	6.39474	0.895476
Q8NHJ6	LILRB4	Inflammation	950	29.4665	5.17256	1.64e-08	619	24.466	6.20998	9.11e-05	49	9.87068	23.2946	0.67443	85	19.5897	13.2265	0.143069	85	18.2381	12.2285	0.140339	118	-4.43528	8.96603	0.621882
O75023	LILRB5	Cardiometabolic	1007	4.2965	2.95297	0.145995	647	3.29097	3.4061	0.334316	50	24.6235	20.4717	0.237125	92	34.1785	21.317	0.112954	84	31.6044	29.1356	0.281813	122	15.4195	23.1598	0.506979
Q7L5N7	LPCAT2	Oncology	967	15.4291	8.94615	0.0849161	621	20.2905	10.4025	0.0515728	51	-29.5056	53.2292	0.582793	91	-7.0843	12.022	0.557422	84	18.2526	15.6242	0.246737	121	3.94865	10.0268	0.694512
P06858	LPL	Cardiometabolic	966	-46.7671	3.68149	3.02e-34	623	-42.6262	4.64583	7e-19	47	-19.6502	13.8807	0.166248	82	8.87859	6.10899	0.15079	78	-9.07794	10.8479	0.405845	109	0.108952	6.4732	0.986607
P22079	LPO	Neurology	663	1.07313	3.04088	0.724279	431	-1.33504	3.91643	0.733365	34	-10.9342	13.2103	0.417606	85	-41.9928	22.6836	0.0683541	80	-31.8078	34.0963	0.354334	118	-42.1925	30.2344	0.165863
Q96JA1	LRIG1	Oncology	1002	16.7084	5.73868	0.00367802	645	13.9084	6.85586	0.0429113	52	-25.8406	30.6222	0.404176	86	9.97816	10.8491	0.36083	79	-5.22174	20.0893	0.795754	115	3.0558	10.8834	0.779462
Q07954	LRP1	Oncology	967	-23.0052	7.07006	0.00117875	621	-19.7911	8.40274	0.0188258	51	7.35676	27.5586	0.791031	86	19.6951	38.5914	0.611389	85	95.2955	39.3461	0.0180294	118	-48.5718	38.9344	0.215033
Q86VZ4	LRP11	Cardiometabolic	966	17.6273	5.7666	0.00230017	623	16.0397	7.34529	0.029369	47	-5.19488	24.0617	0.830396	85	22.8322	21.052	0.281838	85	130.608	31.9833	0.00011621	118	52.5711	20.2908	0.0109608
P30533	LRPAP1	Neurology	1000	6.37021	3.58096	0.0755652	645	5.14275	4.11769	0.212152	51	10.9121	12.6751	0.394985	88	39.4415	27.2141	0.151535	84	134.084	40.3977	0.00144469	120	27.6021	21.7277	0.206761
Q8N386	LRRC25	Oncology	967	12.3921	4.89882	0.0115806	621	10.8008	6.13779	0.0789601	51	7.76611	28.4347	0.786321	88	35.9109	12.7725	0.00632691	84	21.2112	22.886	0.357251	119	27.7496	15.6032	0.0782513
Q6UXK5	LRRN1	Inflammation	950	-3.47902	5.27207	0.509484	619	-3.82919	6.42241	0.55125	49	-28.5018	21.6423	0.196665	84	-3.06772	28.8055	0.915496	80	40.1843	42.0082	0.342323	114	-34.995	23.2515	0.135492
O15116	LSM1	Oncology	945	0.232838	1.63676	0.886909	606	-1.16605	2.00809	0.56168	49	7.78156	7.28807	0.293173	88	28.301	16.9841	0.0999345	84	45.5473	24.4722	0.066979	120	5.45139	13.5357	0.687957
P33241	LSP1	Inflammation	963	35.5396	5.00369	2.41e-12	623	32.024	6.01683	1.44e-07	48	-23.111	26.1868	0.383868	86	5.63358	8.62782	0.515894	79	16.1871	23.3668	0.490978	115	1.86501	11.4626	0.87108
P01374	LTA	Inflammation	963	-0.782094	5.40308	0.88494	623	-0.14272	6.38144	0.982164	48	5.31431	23.4585	0.822178	84	2.91371	9.33604	0.755911	82	-19.7931	17.7382	0.268474	115	-8.12861	12.3185	0.510853
P09960	LTA4H	Oncology	1002	8.09375	4.75995	0.0893762	645	9.06631	5.71793	0.113335	52	15.2423	23.7903	0.525671	88	-4.9026	25.3906	0.847427	85	-5.86786	29.4834	0.842822	120	-63.1707	22.2631	0.00545881
Q14767	LTBP2	Cardiometabolic	1007	-34.9935	6.44537	7.13e-08	647	-35.4982	7.75173	5.62e-06	50	-10.6219	36.3177	0.771654	88	31.1383	14.357	0.0333509	84	43.3504	26.1462	0.101857	120	2.41927	17.987	0.893264
Q9NS15	LTBP3	Oncology	945	16.0393	3.33605	1.78e-06	606	13.5906	4.0565	0.00085881	49	11.2854	19.2485	0.561548	88	7.68499	9.11086	0.401706	84	31.277	11.7991	0.00995163	120	46.7968	10.6419	2.63e-05
P36941	LTBR	Inflammation	991	12.7975	7.89675	0.105427	640	7.64189	9.58604	0.425645	51	-3.86144	38.2689	0.920187	85	-2.91713	11.9974	0.808602	80	-62.8429	15.4706	0.00013335	118	-27.5176	13.6313	0.0461164
Q8WV07	LTO1	Inflammation	950	1.0162	3.3512	0.761779	619	0.655661	3.9166	0.867107	49	64.635	23.4833	0.00942202	84	-2.26756	9.07143	0.803355	82	-0.260101	17.8391	0.98841	115	0.305016	10.537	0.976964
Q9BS40	LXN	Neurology	958	3.20219	3.69372	0.386203	620	1.21133	4.54362	0.789869	50	24.1845	11.6572	0.0454371	84	3.42565	6.10405	0.576473	82	5.95411	12.0106	0.621702	115	5.03375	6.7462	0.45732
Q14210	LY6D	Inflammation	839	-11.9144	6.22371	0.0559239	540	-18.424	7.36821	0.0127078	39	-1.57246	27.6857	0.955159	91	-43.5147	28.1411	0.126185	84	123.001	44.4987	0.00731295	121	-5.70175	27.8913	0.838411
O60449	LY75	Inflammation	963	6.47798	5.31428	0.223159	623	8.11022	6.39595	0.205276	48	-3.90787	29.9971	0.89714	91	23.6564	19.7705	0.235201	84	36.8599	24.5191	0.137321	121	-15.5709	18.5802	0.403893
Q9HBG7	LY9	Inflammation	996	3.7827	6.76489	0.576177	644	-3.2253	8.43591	0.702346	51	18.0695	25.5871	0.484613	85	16.1058	11.13	0.152342	80	18.2052	19.6483	0.357585	118	5.48126	10.8959	0.615998
Q9Y6Y9	LY96	Neurology	958	19.6692	5.36017	0.00025675	620	16.2284	6.76878	0.0168091	50	0.43287	25.4898	0.986547	92	12.0166	22.6149	0.596701	84	-5.47516	34.4007	0.874009	122	-36.7687	22.6637	0.10767
Q9NX58	LYAR	Oncology	945	-3.36759	4.46307	0.450714	606	-0.606079	5.52016	0.91261	49	-7.82771	19.5765	0.691767	87	-0.998881	7.36063	0.892432	79	12.2212	14.3587	0.397867	118	-9.39555	9.05489	0.301876
P07948	LYN	Oncology	967	13.314	2.79601	2.22e-06	621	17.7984	3.46232	3.7e-07	51	17.3657	13.4657	0.205406	86	33.2705	24.9549	0.18672	85	83.2158	29.3264	0.00594232	118	-49.7054	24.8492	0.0481021
Q8N2G4	LYPD1	Neurology	930	-1.31595	1.86029	0.479506	603	-1.70953	2.25043	0.447774	47	4.73701	13.0316	0.718621	92	9.56215	19.1216	0.618452	84	38.6577	27.9729	0.171438	122	11.7287	21.1915	0.581103
O95274	LYPD3	Oncology	1001	-2.92753	5.80249	0.614002	646	-1.57157	7.88415	0.842067	51	30.2694	36.76	0.415684	86	-0.3549	5.27323	0.94653	78	1.89462	11.4179	0.86874	116	0.0233633	4.77597	0.996106
Q6UX82	LYPD8	Oncology	945	-0.0018269	1.00951	0.998556	606	-0.232396	1.23908	0.85129	49	1.4508	5.42423	0.790726	86	3.55881	18.4034	0.847215	85	24.6693	25.7839	0.341976	118	-8.91005	16.3299	0.5865
Q9Y6D9	MAD1L1	Neurology	958	31.0675	5.73642	7.76e-08	620	26.5277	7.12198	0.00021384	50	14.9479	26.0398	0.56961	84	10.1838	6.72257	0.134375	82	19.6086	11.4516	0.0914651	115	2.93265	6.04393	0.628579
Q7L5Y9	MAEA	Oncology	945	3.44369	2.92652	0.239611	606	-2.3071	3.60404	0.522328	49	37.1329	16.9032	0.0349504	81	8.07645	7.24027	0.268685	79	40.6817	9.12572	3.41e-05	110	21.6145	7.24818	0.0036375
Q9Y5V3	MAGED1	Oncology	945	6.70857	3.17295	0.0347571	606	5.46393	3.86133	0.157586	49	23.7796	20.9045	0.263269	81	-3.63168	5.94372	0.543291	79	-20.0917	9.09188	0.0306993	110	3.74433	5.38983	0.488937
P55145	MANF	Inflammation	991	7.90648	1.62255	1.28e-06	640	10.5539	1.97865	1.35e-07	51	10.9629	7.27119	0.140354	87	9.4677	8.74879	0.282787	79	-3.32436	15.3692	0.829442	118	3.82158	8.24053	0.643802
Q9H8J5	MANSC1	Oncology	1001	-30.0268	6.69576	8.18e-06	646	-29.2915	8.14351	0.00034729	51	-17.4815	35.7052	0.627384	88	-2.44881	10.4254	0.814953	84	17.3536	29.9833	0.564624	119	47.6424	18.357	0.010815
P52564	MAP2K6	Inflammation	963	9.08661	2.30974	8.97e-05	623	12.885	2.85147	7.48e-06	48	19.5811	8.86989	0.0343345	86	13.0457	15.691	0.408531	78	31.8422	22.5566	0.162972	116	4.95669	13.8796	0.721739
Q99683	MAP3K5	Oncology	945	6.14287	1.87523	0.0010929	606	8.16183	2.34405	0.00053469	49	6.92166	10.7209	0.522858	86	-2.8383	12.9099	0.826615	79	13.0294	23.391	0.579453	115	-7.35445	14.9243	0.623247
Q9Y4K4	MAP4K5	Neurology	958	9.31875	2.13417	1.4e-05	620	12.132	2.61206	4.19e-06	50	12.7109	8.32055	0.135588	87	8.21222	7.63063	0.285423	79	7.72267	12.9424	0.552817	118	2.28555	7.25534	0.753386
P45984	MAPK9	Inflammation	963	33.0006	6.58357	6.42e-07	623	28.9621	8.21708	0.00045607	48	70.1808	32.4557	0.0379377	81	16.6614	10.4132	0.114369	79	18.6409	13.2166	0.16326	110	-2.71279	8.94949	0.76246
P10636	MAPT	Neurology	930	0.511542	1.03323	0.620658	603	-0.149996	1.32459	0.909879	47	6.05947	4.55708	0.193025	92	-1.57039	2.2663	0.490438	84	-5.5426	6.12466	0.368633	122	-0.19858	2.47456	0.936189
Q9UEW3	MARCO	Cardiometabolic	966	25.9259	6.1696	2.89e-05	623	26.2689	8.30443	0.00163832	47	6.52803	27.7457	0.815445	85	-18.9243	21.5377	0.382593	85	65.227	40.2832	0.109899	118	-46.3668	23.4139	0.0503361
P48740	MASP1	Neurology	958	47.5365	7.53152	4.26e-10	620	42.0422	9.18233	5.69e-06	50	18.2716	35.9636	0.6146	86	-14.8618	14.5517	0.310575	85	21.48	20.9181	0.30802	118	3.06675	14.1579	0.82894
O00339	MATN2	Inflammation	991	14.0757	7.10549	0.047878	640	12.7383	8.57297	0.137821	51	-29.9133	43.4588	0.495667	81	-12.303	13.41	0.362248	79	11.3139	21.1816	0.595098	110	-21.2638	15.2081	0.165312
O15232	MATN3	Neurology	958	-37.1864	6.39195	8.19e-09	620	-30.3606	7.7507	9.99e-05	50	-30.2869	26.8033	0.266174	87	12.0064	21.9156	0.585493	79	55.7822	27.46	0.0463717	118	38.6164	24.4232	0.116913
Q7Z434	MAVS	Oncology	945	11.4781	2.44186	2.99e-06	606	13.9007	3.06023	6.75e-06	49	24.4105	12.0536	0.0507592	81	4.98309	8.54018	0.561553	79	-18.8458	17.399	0.282803	110	32.8669	11.3115	0.00455992
P61244	MAX	Neurology	930	10.66	2.1165	5.72e-07	603	13.9816	2.61283	1.26e-07	47	5.83985	11.275	0.608057	82	14.5053	16.9669	0.395644	78	-4.9924	27.1567	0.854732	109	-3.74927	11.974	0.754878
P02144	MB	Cardiometabolic	1007	0.00379783	4.38808	0.99931	647	-3.06658	5.29547	0.562732	50	4.72159	20.3587	0.817951	92	-34.6519	23.2354	0.139959	84	2.86596	43.2496	0.947358	122	-60.1392	21.9177	0.00712191
P43121	MCAM	Cardiometabolic	1002	-56.7335	6.58659	2.8e-17	644	-64.4194	8.04401	5.67e-15	50	-29.8616	34.4279	0.391649	92	26.6964	14.4446	0.0684145	84	60.6037	18.3079	0.00148466	122	12.7551	15.6656	0.417332
Q8NI22	MCFD2	Cardiometabolic	966	5.6092	6.60568	0.396014	623	13.3134	8.31459	0.109853	47	18.9951	27.8456	0.499899	85	-3.15646	9.92449	0.751395	80	-11.7245	13.401	0.384852	118	-26.4112	11.4267	0.0228045
Q8NFP4	MDGA1	Neurology	958	-3.84088	2.88458	0.183342	620	-1.51718	3.55682	0.669855	50	-7.69966	15.7317	0.627587	82	8.08069	17.47	0.645188	78	45.9462	22.356	0.0440102	109	29.4923	14.5021	0.0447745
P21741	MDK	Oncology	1001	5.1781	6.17314	0.40178	646	-0.964635	7.60702	0.899133	51	26.7064	32.5633	0.417535	86	29.2394	21.2834	0.173821	78	17.852	30.8492	0.564864	116	-6.09407	19.5603	0.756016
Q9BUE0	MED18	Oncology	945	12.3482	3.22111	0.00013489	606	15.325	4.01461	0.0001492	49	27.7971	14.2735	0.0597766	84	9.107	6.82909	0.186734	80	3.42334	10.6871	0.74975	114	-1.38044	6.18613	0.823878
Q96KG7	MEGF10	Inflammation	991	-25.009	5.0132	7.2e-07	640	-26.9993	6.11072	1.17e-05	51	-16.4908	27.4002	0.551045	81	11.7528	7.38006	0.11605	79	2.06632	14.379	0.886186	110	-1.46553	7.59346	0.847372
Q9H1U4	MEGF9	Cardiometabolic	1007	71.2199	8.7409	1.12e-15	647	66.3421	10.9398	2.28e-09	50	51.9649	32.0989	0.114446	86	76.5053	18.7082	0.00011256	85	94.3161	20.0815	1.28e-05	118	72.6992	15.6242	9.76e-06
Q16820	MEP1B	Cardiometabolic	966	9.8399	1.5995	1.13e-09	623	10.4572	1.94085	1.02e-07	47	10.2146	6.84734	0.145259	86	18.3798	9.55795	0.0584929	79	20.8997	17.2987	0.231428	115	1.03226	8.82844	0.907155
Q9NQ76	MEPE	Inflammation	991	-16.1429	7.94814	0.0425249	640	-18.5671	9.51985	0.0515819	51	-42.3458	26.0398	0.112632	91	-27.7296	16.6176	0.099294	84	-45.0935	20.6012	0.0319923	121	-33.9898	17.4291	0.0537963
Q12866	MERTK	Inflammation	996	2.68399	7.32772	0.714236	644	-6.676	9.09601	0.463254	51	30.1533	22.9157	0.196548	87	3.01368	6.24236	0.630718	79	23.5234	11.1201	0.0382938	118	6.87884	5.37563	0.203549
Q14696	MESD	Neurology	997	11.1107	2.2542	9.71e-07	643	14.8743	2.77536	1.18e-07	51	14.4201	10.9469	0.19607	85	11.3226	6.86866	0.103743	80	6.31246	14.3722	0.661964	118	4.9898	6.78091	0.463488
P08581	MET	Cardiometabolic	1007	-94.2008	9.40034	1.42e-22	647	-101.257	11.5215	1.43e-17	50	-21.4194	38.9503	0.585869	81	1.51428	9.5894	0.875008	79	0.85468	16.0764	0.957767	110	-1.59121	11.4999	0.890243
P53582	METAP1	Neurology	930	11.1598	4.64625	0.0165104	603	9.68143	5.98712	0.106407	47	-4.43806	25.1304	0.860935	85	22.8934	6.91605	0.00147601	80	38.5903	15.0472	0.0126479	118	14.7399	10.242	0.153138
Q6UB28	METAP1D	Inflammation	963	15.6966	2.72415	1.13e-08	623	18.9311	3.37003	2.96e-08	48	29.5859	11.2925	0.0131878	81	7.39087	9.7768	0.452363	79	1.42334	13.0516	0.9135	110	19.1904	7.67128	0.0140742
P50579	METAP2	Oncology	1002	15.7157	2.48315	3.75e-10	645	13.4438	3.14373	2.2e-05	52	25.1469	8.42791	0.00501943	92	32.5445	37.9671	0.394008	84	130.047	42.3267	0.00303791	122	32.1292	33.5858	0.34091
P55082	MFAP3	Cardiometabolic	943	1.08182	2.91279	0.710422	605	2.997	3.59471	0.404774	48	1.90187	17.3486	0.91335	92	9.82595	24.8956	0.694166	84	61.2555	31.6621	0.0571327	122	42.5655	20.2149	0.0375742
Q13361	MFAP5	Cardiometabolic	1007	34.8464	4.76493	5.4e-13	647	35.0867	5.86256	3.63e-09	50	39.3042	22.8269	0.0939266	75	3.60862	20.6883	0.862116	68	-16.294	35.9288	0.652034	104	-50.9493	18.086	0.00596956
Q08431	MFGE8	Neurology	997	21.6826	4.55784	2.26e-06	643	18.4902	5.36942	0.00061232	51	39.9214	32.4372	0.226406	86	7.28384	11.7802	0.538349	85	41.2312	21.5176	0.0594285	118	-8.01999	14.3774	0.578177
Q99685	MGLL	Inflammation	991	9.44286	2.2598	3.2e-05	640	14.0881	2.75543	4.23e-07	51	13.5051	8.80647	0.133885	84	59.8586	22.4525	0.00955273	80	14.006	31.3999	0.657041	114	18.5714	23.0756	0.422861
P16455	MGMT	Inflammation	963	8.16558	1.59069	3.46e-07	623	10.6103	1.93003	5.68e-08	48	17.9165	6.00488	0.00532592	88	27.7804	9.62635	0.00512973	84	-11.9643	20.9205	0.569254	119	2.10953	9.87316	0.831228
Q16674	MIA	Oncology	1001	-27.1202	5.82443	3.66e-06	646	-28.8885	7.04713	4.69e-05	51	-17.1995	25.209	0.499432	85	34.3611	14.36	0.0194058	85	43.0489	22.2127	0.0566542	118	21.3477	14.9943	0.157549
Q29980_Q29983	MICB_MICA	Inflammation	963	2.01106	1.06335	0.0588981	623	2.24995	1.38939	0.105886	48	8.2087	5.75063	0.162847	85	55.0779	14.8778	0.00042283	85	71.0141	24.4208	0.00487085	118	24.6628	15.5438	0.115654
P14174	MIF	Neurology	920	11.9303	2.4309	1.09e-06	597	11.1939	3.01422	0.00022397	48	27.6872	9.0274	0.00422194	88	-41.1026	21.7723	0.063022	84	-87.8653	36.7184	0.0194395	119	-87.8551	21.8354	0.00010897
Q7Z6M3	MILR1	Inflammation	950	4.35411	3.5085	0.214913	619	-1.38886	4.41258	0.753061	49	-9.61054	24.1722	0.69342	92	27.7189	15.0172	0.0687638	84	25.3083	27.3722	0.358396	122	-8.70107	16.2839	0.594218
Q8WV92	MITD1	Neurology	958	9.54154	2.10691	6.7e-06	620	14.2295	2.53317	2.96e-08	50	8.60161	9.5981	0.37628	88	15.039	8.35694	0.0760586	85	18.4815	13.1917	0.165634	120	4.16119	7.08355	0.558167
P12872	MLN	Inflammation	963	7.69324	2.2516	0.00066079	623	5.96432	2.74492	0.0301779	48	-21.5862	9.40184	0.0281667	77	2.50502	22.666	0.912355	68	-6.7515	31.9205	0.833301	104	-29.7147	20.7949	0.156523
P08473	MME	Oncology	967	19.8083	2.42163	9.12e-16	621	18.3846	3.08474	4.29e-09	51	8.62965	11.4104	0.454392	88	37.5762	21.1255	0.0794507	85	30.6399	25.0028	0.224509	120	-2.66094	19.1495	0.889751
P03956	MMP1	Inflammation	996	3.71623	2.33119	0.11123	644	2.40637	2.79928	0.390318	51	3.18578	9.86696	0.748659	85	53.1968	14.226	0.00037373	80	65.392	18.9735	0.00100036	118	29.7866	13.3568	0.0279134
P09238	MMP10	Inflammation	991	-5.52958	3.76827	0.14259	640	-4.38396	4.76656	0.358068	51	-14.654	12.2287	0.238619	84	54.4788	28.3351	0.0586513	82	-12.0277	27.7987	0.666644	115	19.0485	14.2634	0.184753
P39900	MMP12	Oncology	924	6.31385	4.32286	0.144481	597	5.82445	5.24771	0.267501	47	-17.2372	24.0911	0.479488	92	32.8758	25.8696	0.207616	84	102.22	32.1648	0.00221982	122	-15.3099	21.8535	0.485092
P45452	MMP13	Neurology	930	-16.5725	2.74183	2.19e-09	603	-17.7336	3.50128	5.48e-07	47	-33.027	12.0398	0.0098863	81	-7.6966	12.4741	0.539354	79	2.91006	24.4975	0.905814	110	5.84241	12.3228	0.636507
P08254	MMP3	Neurology	997	-17.1884	3.79225	6.55e-06	643	-6.64742	4.80721	0.167219	51	-13.0906	15.1622	0.393647	88	3.76528	20.1748	0.852466	84	-21.6798	30.4286	0.478569	120	-30.5961	19.5445	0.120486
P09237	MMP7	Cardiometabolic	943	23.1163	8.26193	0.00525031	605	14.7985	10.6793	0.166358	48	44.7829	41.2367	0.28512	88	-12.5855	20.267	0.536542	84	-67.3072	25.8742	0.0113542	120	-58.3006	18.6677	0.0023131
P22894	MMP8	Neurology	1000	21.5494	2.97507	8.86e-13	645	17.0224	3.63471	3.46e-06	51	11.1746	14.5214	0.446602	91	-22.9483	21.9529	0.299177	84	-3.2209	21.2165	0.879779	121	-38.8094	19.296	0.0468354
P14780	MMP9	Neurology	997	10.4005	2.49804	3.41e-05	643	6.60765	3.11454	0.0342676	51	14.2533	11.8533	0.237031	88	6.82282	6.62551	0.306513	84	-0.915979	11.2138	0.935135	119	2.94964	5.81834	0.61326
P41218	MNDA	Cardiometabolic	966	11.5411	3.09447	0.00020323	623	7.46479	3.74414	0.04663	47	17.1472	17.5096	0.334554	88	23.9003	11.7354	0.0453181	84	41.1061	19.4222	0.0379158	120	9.48571	11.1036	0.39489
Q16653	MOG	Oncology	1002	-41.9733	5.95533	3.42e-12	645	-35.7666	7.5021	2.32e-06	52	-42.9145	26.7771	0.117515	92	-20.4764	22.3853	0.363192	84	-34.6925	31.6065	0.276179	122	-33.2331	17.9785	0.0672922
Q99549	MPHOSPH8	Cardiometabolic	943	16.2974	3.58871	6.33e-06	605	21.5479	4.58737	3.29e-06	48	27.5009	13.3877	0.0477101	84	-4.98873	14.7248	0.735791	82	-39.2609	17.8173	0.0309995	115	-24.621	12.7529	0.0563628
P34949	MPI	Oncology	967	12.903	3.72622	0.00055866	621	15.6516	4.71757	0.00096202	51	15.4732	15.4402	0.322967	88	13.947	9.31604	0.138681	85	18.5777	14.1375	0.193112	120	1.62834	7.45434	0.827509
O95866	MPIG6B	Inflammation	991	9.32763	2.1136	1.13e-05	640	12.0191	2.58013	3.9e-06	51	14.5395	9.10975	0.119223	71	50.8615	28.5437	0.080191	64	51.0072	44.7085	0.259463	101	27.1489	27.3628	0.323891
P05164	MPO	Neurology	997	24.2252	5.24696	4.41e-06	643	16.3191	6.56993	0.0132552	51	-0.0776551	22.822	0.997304	82	-10.6299	14.6144	0.469538	78	17.8502	17.0434	0.298945	109	-33.6728	16.2774	0.0412922
Q9H2W6	MRPL46	Neurology	930	1.05454	6.9026	0.87861	603	-3.61395	8.67565	0.677151	47	46.4585	39.4919	0.24811	87	17.349	11.3228	0.12985	79	-6.22034	16.3914	0.705582	118	12.1072	8.76217	0.170037
Q13421	MSLN	Oncology	967	-9.66576	3.62008	0.00771439	621	-7.47374	4.49992	0.0972607	51	-30.5237	18.5721	0.10898	85	-18.6746	15.0452	0.218665	85	-44.6432	20.8109	0.035409	118	-22.7842	13.1754	0.0867524
P08118	MSMB	Cardiometabolic	1007	-16.7813	3.71912	7.19e-06	647	-19.4415	4.53564	2.1e-05	50	-38.541	18.2097	0.0414852	91	-11.5635	16.1827	0.47707	84	-3.19202	22.7713	0.888928	121	-13.2222	15.896	0.407396
P21757	MSR1	Neurology	1000	24.7297	4.12868	2.95e-09	645	18.5832	5.23422	0.00041352	51	6.65446	16.9145	0.696332	88	-22.1506	15.6526	0.161278	85	53.6702	20.8736	0.0122618	120	10.3258	14.7485	0.485397
Q9UJ68	MSRA	Oncology	1001	20.7639	3.30202	4.83e-10	646	25.8294	4.23125	1.81e-09	51	29.5262	11.2702	0.0127985	82	6.58971	5.04386	0.195856	78	2.62592	7.86984	0.739738	109	-0.18216	4.16917	0.965241
O14793	MSTN	Cardiometabolic	943	18.6265	3.88132	1.86e-06	605	20.5095	4.69859	1.5e-05	48	-4.72091	17.546	0.789511	88	52.0817	21.697	0.0189271	84	164.091	39.0242	7.71e-05	119	65.6128	22.0443	0.00362774
P58546	MTPN	Cardiometabolic	943	8.38679	4.35876	0.0546471	605	10.989	5.17146	0.0340092	48	16.4494	23.5881	0.49032	86	7.41298	14.4478	0.609483	78	23.1708	18.8284	0.223036	116	32.6816	12.547	0.0105678
Q9H3R2	MUC13	Neurology	930	15.3932	3.77582	4.97e-05	603	14.1315	4.6583	0.00252342	47	29.9211	17.716	0.100955	85	-92.2513	18.9652	6.83e-06	85	-139.045	26.4618	1.53e-06	118	-107.026	18.9401	1.43e-07
Q8WXI7	MUC16	Oncology	967	2.67236	2.10078	0.203659	621	-1.09497	2.5614	0.669176	51	10.8135	9.84962	0.279556	88	15.0574	28.4886	0.598728	84	42.7739	42.7387	0.320409	120	18.2126	27.0321	0.501956
Q03426	MVK	Inflammation	950	31.8698	2.31835	2.83e-39	619	33.6538	3.06015	9.22e-26	49	28.5802	9.97804	0.00711331	85	11.7217	6.83562	0.0908061	85	-11.1174	11.6518	0.343296	118	-0.587548	6.09267	0.923362
Q13459	MYO9B	Inflammation	950	10.5694	2.65301	7.31e-05	619	12.2568	3.18583	0.00013218	49	26.9832	17.4364	0.130996	85	1.05702	8.03008	0.895652	80	2.42638	13.8876	0.861846	118	0.723	7.87165	0.926997
Q99972	MYOC	Neurology	997	-16.1397	3.95428	4.84e-05	643	-12.6861	4.76879	0.00800848	51	-28.5644	18.0999	0.123279	91	26.2719	13.4745	0.0548956	84	-34.6017	21.794	0.116933	121	34.995	12.3588	0.00554367
Q8WU39	MZB1	Inflammation	991	27.3698	4.04203	2.21e-11	640	18.8046	4.90036	0.00013703	51	49.5855	24.7864	0.0530304	86	-1.05064	14.2263	0.941335	85	-45.5513	21.9244	0.0414109	118	-51.1661	18.4805	0.00667639
Q08AG7	MZT1	Oncology	945	10.7135	4.05565	0.00839036	606	11.5008	5.3095	0.0307062	49	42.7988	20.4092	0.0435024	91	30.3729	27.9281	0.280236	84	62.4206	33.8878	0.0697758	121	49.4851	26.8365	0.0679843
Q02083	NAAA	Neurology	958	-7.07664	3.53154	0.0453747	620	-7.17954	4.33458	0.0981731	50	-3.0567	11.9952	0.800348	82	8.47131	8.1257	0.300912	78	15.5066	13.335	0.249278	109	-1.97362	6.98161	0.778031
O95544	NADK	Cardiometabolic	966	25.513	4.11415	8.36e-10	623	24.9448	5.11342	1.37e-06	47	-16.9551	16.9544	0.324569	86	16.2715	8.38867	0.0563891	85	25.1686	17.8136	0.162121	118	-4.51688	11.368	0.691944
P43490	NAMPT	Oncology	945	12.1372	2.91763	3.48e-05	606	9.16244	3.47772	0.00864503	49	19.4831	12.2268	0.12031	84	12.1374	8.43246	0.154568	80	7.21491	12.8586	0.576662	114	-6.51938	7.53138	0.388787
P41271	NBL1	Oncology	1001	1.773	7.88113	0.822051	646	-0.06453	9.8156	0.994757	51	-19.1125	36.3396	0.602153	88	14.449	16.6919	0.389529	84	-17.417	21.3914	0.418328	119	17.3144	14.6998	0.241537
O60934	NBN	Inflammation	950	10.9939	3.69944	0.00303729	619	6.966	4.34994	0.109813	49	5.43492	15.6327	0.730236	80	17.153	12.6652	0.180316	73	-13.4331	24.1903	0.58082	99	-26.218	15.8172	0.101136
P13591	NCAM1	Cardiometabolic	1002	-11.2595	7.03178	0.109648	644	-10.8234	8.70174	0.214031	50	-0.355271	36.5234	0.992294	86	15.1676	7.89927	0.0588601	78	8.10586	15.1536	0.594592	116	7.5405	7.80889	0.336513
O15394	NCAM2	Neurology	997	-37.5371	7.53608	7.48e-07	643	-41.6344	9.11875	5.99e-06	51	35.6615	31.2922	0.261967	87	-1.87025	12.2061	0.878651	79	-8.4225	20.2689	0.679138	118	-24.3496	13.2941	0.0698996
O14594	NCAN	Neurology	1000	-31.2063	5.079	1.17e-09	645	-30.6551	6.24767	1.18e-06	51	-29.3292	19.7803	0.146844	92	72.6635	27.3138	0.00949538	84	33.4161	44.0644	0.450826	122	17.9097	26.5047	0.500676
P19878	NCF2	Inflammation	963	22.1438	3.66276	2.14e-09	623	16.0893	4.46492	0.00033975	48	24.9926	20.0751	0.221916	88	-6.84491	30.9169	0.825402	84	-65.267	41.6264	0.121475	120	-17.4895	24.6451	0.479493
O43639	NCK2	Inflammation	991	11.0259	2.35793	3.34e-06	640	14.9572	2.90421	3.5e-07	51	13.6055	10.0201	0.18297	85	0.353282	23.7288	0.988164	85	-15.4942	31.1427	0.62038	118	-21.6113	18.1145	0.235595
Q969V3	NCLN	Inflammation	950	0.444096	1.77021	0.801968	619	1.43592	2.09423	0.493194	49	6.9542	13.2643	0.603484	88	14.2285	7.51483	0.0622696	84	20.0772	12.2232	0.105026	120	3.53149	6.91659	0.610715
O76036	NCR1	Inflammation	963	7.09167	5.39199	0.188756	623	8.86647	6.77244	0.190963	48	-15.7083	19.5534	0.427519	81	12.9094	6.84362	0.0636497	79	0.368582	9.20295	0.968178	110	6.02408	7.10147	0.398411
P62166	NCS1	Oncology	1002	-1.55705	6.50362	0.810835	645	2.98811	8.0372	0.710179	52	24.1018	30.0588	0.427776	88	18.1807	9.06996	0.0487268	85	16.8157	15.771	0.289978	120	-2.08218	8.22266	0.80059
Q92597	NDRG1	Neurology	930	-1.42923	3.22048	0.657297	603	-4.90038	4.00796	0.221949	47	18.8183	15.6594	0.238289	86	5.84501	6.93512	0.402164	78	-5.13202	12.1387	0.673894	116	5.14509	6.49119	0.429835
O75380	NDUFS6	Oncology	945	3.20202	2.23445	0.152191	606	2.69584	3.02288	0.372858	49	19.3592	7.94176	0.0201652	87	3.31574	28.4267	0.907469	79	118.229	36.6888	0.00200021	118	31.0515	24.1679	0.201736
Q92692	NECTIN2	Cardiometabolic	966	6.94583	7.65703	0.364576	623	2.0881	9.42706	0.824777	47	-5.14133	32.8778	0.876689	91	10.9267	19.6171	0.579164	84	27.0734	28.3207	0.342429	121	7.59645	13.3653	0.570985
Q96NY8	NECTIN4	Oncology	1001	-17.571	7.21519	0.0150579	646	-16.312	8.78632	0.0638468	51	-47.981	31.9222	0.141546	85	42.8274	17.1133	0.0146671	85	58.2742	18.979	0.00304164	118	62.8198	13.234	6.69e-06
P07196	NEFL	Neurology	930	-18.2815	4.17395	1.33e-05	603	-14.8992	5.27406	0.00488905	47	-52.2246	23.6899	0.0347975	88	-44.7605	21.2618	0.0387142	85	-56.8839	25.3304	0.027884	120	-47.8472	16.5844	0.00474955
Q92832	NELL1	Oncology	1001	2.89289	4.7186	0.539964	646	5.48875	5.60314	0.327667	51	-47.3459	25.1747	0.0681224	92	4.54526	10.1007	0.653979	84	-17.4079	21.3427	0.417514	122	11.8429	11.8644	0.320442
Q99435	NELL2	Inflammation	991	2.91537	6.76906	0.666789	640	-3.44315	8.25843	0.676876	51	17.4232	33.1088	0.601948	88	-26.7113	17.9916	0.14194	84	-10.4298	27.4501	0.705146	120	-25.5154	21.6831	0.241958
O94856	NFASC	Inflammation	996	63.9305	7.15804	2.06e-18	644	62.9006	8.60373	8.13e-13	51	34.879	33.3813	0.303051	84	8.58403	7.72587	0.270393	82	7.89567	12.1609	0.518385	115	0.0238065	6.4367	0.997056
O95644	NFATC1	Inflammation	963	14.1729	2.67819	1.51e-07	623	17.5555	3.24817	9.34e-08	48	25.2133	13.0087	0.0611953	86	15.3845	10.4716	0.146204	85	48.2917	15.318	0.00238293	118	56.4983	12.3328	1.3e-05
Q12968	NFATC3	Inflammation	950	16.0789	2.46609	1.15e-10	619	12.3611	3.13625	9.05e-05	49	11.7508	15.4193	0.451265	84	13.1045	7.61735	0.0898501	80	-4.61822	10.1627	0.651036	114	-1.84488	6.14078	0.764478
O00221	NFKBIE	Oncology	945	17.33	3.68855	3.02e-06	606	12.7661	4.72985	0.00715351	49	33.5269	16.1063	0.044978	82	3.43921	10.7724	0.750521	78	1.81821	15.6391	0.907816	109	-2.05173	7.65454	0.789249
P01138	NGF	Neurology	958	-24.6997	14.6903	0.0930254	620	-46.0639	19.1341	0.0163645	50	21.5403	74.3926	0.773869	92	23.5478	13.2624	0.0797618	84	11.4174	18.997	0.549801	122	28.3829	18.5039	0.128009
P14543	NID1	Cardiometabolic	1002	12.563	6.4201	0.0506522	644	10.5723	7.97051	0.185182	50	-71.381	31.1745	0.0281812	86	10.5626	4.66024	0.0264673	79	34.7916	6.23321	5.19e-07	115	29.4886	4.96721	4.22e-08
Q14112	NID2	Neurology	997	8.37701	3.67209	0.0227476	643	5.86201	4.51751	0.194896	51	-3.47977	19.8593	0.861888	87	11.8715	8.48343	0.165993	79	33.99	13.8631	0.0169525	118	8.93127	8.57037	0.2998
Q92982	NINJ1	Oncology	945	2.06094	2.75165	0.454056	606	0.562068	3.23963	0.86232	49	10.4	16.8774	0.541862	88	3.49343	4.327	0.422084	85	17.1242	6.93157	0.0159329	120	3.34359	3.77676	0.378014
Q13232	NME3	Inflammation	991	-14.9086	8.14254	0.067414	640	-17.5277	9.91904	0.0777047	51	21.2225	45.8256	0.64607	88	3.15888	14.303	0.825822	85	-1.76137	14.3603	0.902731	120	-10.88	9.98776	0.278502
Q9HAN9	NMNAT1	Neurology	958	21.3758	3.95474	8.22e-08	620	18.5627	4.94517	0.0001911	50	-14.6867	21.0984	0.490961	87	7.52622	5.01978	0.138165	79	15.9866	6.89064	0.0235393	118	3.70734	4.70382	0.432415
Q15155	NOMO1	Neurology	997	81.1752	7.8283	5.7e-24	643	76.6416	9.8759	3.46e-14	51	53.2636	37.3632	0.162608	91	-12.4467	27.5538	0.652755	84	19.769	35.2965	0.577237	121	-1.01316	19.0864	0.957766
P29475	NOS1	Neurology	930	-2.3792	3.48073	0.494444	603	-4.47183	4.29271	0.297969	47	1.69373	17.1654	0.922015	82	8.26369	6.74426	0.224755	78	9.41189	10.0648	0.353294	109	-7.64262	6.63878	0.252536
P29474	NOS3	Neurology	930	24.8817	3.23976	4.11e-14	603	22.6857	3.74183	2.4e-09	47	23.4223	10.4213	0.0316295	88	38.603	14.568	0.00986696	84	68.0733	20.5671	0.00148669	119	29.8526	14.5616	0.0428714
P46531	NOTCH1	Cardiometabolic	1007	4.46017	13.4513	0.740278	647	-9.35995	16.7269	0.575969	50	37.7822	58.4072	0.521932	84	-1.18581	2.66215	0.657402	82	4.06078	3.83202	0.293088	115	5.47798	3.40862	0.111186
Q9UM47	NOTCH3	Cardiometabolic	1007	-42.2942	5.78145	5.31e-13	647	-39.9966	7.05893	2.22e-08	50	-23.8452	23.1143	0.309324	84	14.653	20.7507	0.482475	80	52.655	34.4329	0.131066	114	-4.90311	17.4135	0.778861
Q9NQX5	NPDC1	Cardiometabolic	966	4.04138	7.40469	0.585342	623	-1.05222	9.29152	0.909874	47	-42.2659	35.0029	0.235824	84	-0.378626	14.1996	0.978804	80	32.3682	22.3805	0.152906	114	1.81718	15.0295	0.904009
P06748	NPM1	Neurology	958	13.6598	3.89051	0.00046764	620	9.95377	5.01535	0.0476349	50	28.549	16.3461	0.0894906	88	31.0329	26.9014	0.252434	85	16.3771	32.5561	0.616514	120	-5.17711	24.4016	0.832392
P16860	NPPB	Cardiometabolic	943	-7.85201	1.24298	4.14e-10	605	-6.97859	1.65771	2.96e-05	48	-5.37983	5.74503	0.355655	86	3.50024	4.23705	0.411513	79	0.200611	5.91862	0.973066	115	-2.82376	5.21618	0.589473
P23582	NPPC	Inflammation	963	11.8854	4.2097	0.00485303	623	10.4445	5.10137	0.0410495	48	-13.5651	19.5096	0.49173	84	14.9236	10.2188	0.148716	82	33.0426	11.2826	0.00464875	115	11.2664	8.59527	0.192939
Q9Y639	NPTN	Oncology	945	-0.689763	1.92847	0.72067	606	0.41687	2.27055	0.854392	49	16.8721	10.1578	0.105909	88	14.7329	15.8761	0.356472	85	59.2958	18.3882	0.00191754	120	18.5729	14.8037	0.212404
Q15818	NPTX1	Neurology	997	-9.27334	4.85009	0.0561696	643	-12.6788	5.88573	0.0316093	51	-19.825	21.6938	0.366873	85	1.9749	20.3258	0.922875	80	-60.1185	24.1065	0.0151893	118	-63.057	17.0076	0.00033905
O95502	NPTXR	Cardiometabolic	966	-14.2976	4.54351	0.00170236	623	-20.9698	5.90489	0.00041314	47	-14.6566	28.9511	0.616045	85	34.3666	25.4361	0.181017	85	52.6368	29.6785	0.0804842	118	9.49863	21.668	0.662035
P01303	NPY	Oncology	1002	18.1159	2.92866	9.07e-10	645	16.6148	3.6874	7.89e-06	52	2.79995	16.1214	0.863064	82	3.02529	13.7989	0.827129	78	6.52644	19.4306	0.738074	109	8.87514	13.0571	0.498337
Q92823	NRCAM	Cardiometabolic	966	41.3298	7.18405	1.18e-08	623	30.2795	8.96666	0.00078003	47	52.841	42.3973	0.221418	84	44.9823	24.2048	0.0673782	80	60.0401	26.3692	0.0260918	114	-6.37203	22.9506	0.781867
O14786	NRP1	Cardiometabolic	1002	-16.7561	7.17959	0.0198045	644	-12.2289	8.96742	0.173149	50	-37.3294	33.2334	0.268977	87	10.6321	10.0073	0.291587	79	16.6047	16.7538	0.32537	118	5.20958	9.50811	0.58494
O60462	NRP2	Neurology	997	6.64877	6.40487	0.29949	643	-1.62243	7.85862	0.836505	51	41.0838	33.7232	0.231048	88	6.09843	6.97935	0.385103	84	14.3475	12.5659	0.257491	120	2.70559	6.69787	0.687072
Q99748	NRTN	Inflammation	950	2.03884	2.36807	0.389476	619	-1.85793	2.7942	0.506354	49	13.5938	12.9201	0.300152	82	-12.6805	5.70792	0.0296959	78	-3.72065	10.3642	0.720804	109	-1.63203	6.87391	0.812839
Q9UNZ2	NSFL1C	Neurology	1000	9.07913	2.0436	9.9e-06	645	7.51787	2.56979	0.00356347	51	18.0627	7.36814	0.0192129	85	41.8324	25.9321	0.111211	85	83.779	36.4996	0.0247141	118	14.2359	24.0718	0.555555
Q9H0P0	NT5C3A	Inflammation	963	6.92441	1.7877	0.00011477	623	7.66553	2.20085	0.0005316	48	19.0835	6.55997	0.00644154	81	11.0273	7.1262	0.12654	79	16.3379	12.3202	0.189517	110	6.57398	6.86675	0.340814
P21589	NT5E	Oncology	1001	30.3989	3.73059	1.12e-15	646	31.9192	4.96152	2.47e-10	51	9.57544	15.1236	0.530641	88	31.6691	17.852	0.0802371	84	53.8397	29.3754	0.0711441	119	2.2195	18.0204	0.902214
P20783	NTF3	Inflammation	963	-8.82593	4.62761	0.0567948	623	-4.30181	5.48598	0.43326	48	-36.4993	19.4095	0.0688924	81	1.116	12.8953	0.931296	79	7.57506	24.5813	0.758959	110	-10.0884	16.1511	0.533714
P34130	NTF4	Oncology	945	-1.44586	4.08083	0.72319	606	-4.26319	4.91078	0.385678	49	-31.7652	23.2366	0.180586	85	14.7261	10.1693	0.152058	80	-3.02336	19.3929	0.876595	118	6.43367	10.0705	0.524329
NTproBNP	NTproBNP	Cardiometabolic	966	-13.2585	2.14394	9.28e-10	623	-10.99	2.64159	3.64e-05	47	-15.6428	13.1188	0.241611	92	-2.70466	30.8248	0.930309	84	-21.1587	43.8885	0.63126	122	-44.3375	26.276	0.0944443
Q16620	NTRK2	Cardiometabolic	966	20.6925	8.61801	0.0165394	623	10.4084	10.6948	0.330834	47	20.3856	38.158	0.596754	85	14.848	16.8835	0.382173	85	29.313	26.7257	0.276484	118	6.28025	16.0895	0.697097
Q16288	NTRK3	Neurology	1000	-54.989	8.15578	2.66e-11	645	-60.4122	9.64016	6.85e-10	51	-2.04905	44.389	0.963437	86	22.4466	10.8497	0.042201	79	35.7732	17.4941	0.044985	115	23.9806	8.00912	0.0034682
Q9Y5A7	NUB1	Inflammation	963	12.8716	2.71593	2.48e-06	623	15.8503	3.33408	2.49e-06	48	28.4357	9.91481	0.00714663	84	-3.04151	9.19404	0.741788	82	20.2014	14.3574	0.164039	115	-10.9452	9.75392	0.264494
P80303	NUCB2	Oncology	1002	33.5515	7.05344	2.26e-06	645	31.6785	8.61335	0.00025538	52	33.4145	35.1034	0.34733	86	21.8759	10.4259	0.039444	79	14.2308	13.5858	0.298818	115	17.4234	12.5227	0.167209
Q9Y266	NUDC	Inflammation	996	22.4669	3.38167	5.08e-11	644	26.0976	4.1506	6.04e-10	51	30.9521	14.5148	0.0398613	91	2.79873	25.714	0.913616	84	20.9067	33.1033	0.529761	121	-4.7921	29.8348	0.872698
P50583	NUDT2	Oncology	967	8.62559	3.20276	0.00720281	621	8.06639	4.01017	0.0447181	51	36.9694	12.8737	0.00680107	88	10.9819	8.13439	0.181169	84	24.9294	13.7467	0.0741066	120	5.88814	7.37815	0.426642
Q9UKK9	NUDT5	Neurology	539	11.2703	4.69252	0.0166679	350	3.94732	5.74447	0.492465	28	22.1734	15	0.157636	87	0.0417727	2.07193	0.983971	79	2.63649	3.59224	0.465665	118	0.976151	2.66647	0.715053
P58417	NXPH1	Neurology	930	-7.66855	4.87724	0.116226	603	-12.2032	5.86496	0.037896	47	-4.72065	24.7175	0.849745	85	71.1112	20.8155	0.00106083	85	9.18183	18.7754	0.626346	118	4.59331	17.208	0.790058
Q9NPH6	OBP2B	Neurology	958	-16.7009	3.08646	7.96e-08	620	-17.6783	3.95511	9.36e-06	50	-28.2952	15.9244	0.0842858	84	-2.49804	6.55534	0.704322	80	0.311035	10.4368	0.976316	114	-10.801	4.92744	0.0307231
A1E959	ODAM	Neurology	930	-13.3307	3.26855	4.93e-05	603	-14.4093	3.9336	0.00027172	47	-6.00963	17.137	0.728125	88	31.1079	22.2944	0.16715	84	-33.8825	34.606	0.330954	120	-25.3455	21.7296	0.246093
Q9NZT2	OGFR	Oncology	967	8.0661	6.49539	0.214612	621	10.2336	8.17095	0.210895	51	19.1316	22.9419	0.409828	86	9.40931	6.68837	0.163844	79	26.3896	10.7155	0.0164886	115	2.64404	6.6194	0.690422
P20774	OGN	Neurology	997	16.6605	5.60957	0.0030509	643	7.14297	7.18934	0.320826	51	34.1597	23.3303	0.151824	82	16.5449	7.86046	0.0390597	78	11.8049	11.7537	0.319048	109	0.969487	8.14315	0.905483
P78380	OLR1	Cardiometabolic	966	16.63	4.03457	4.09e-05	623	10.1018	4.9512	0.0417568	47	27.9399	19.2195	0.155467	84	18.7546	8.36242	0.02813	80	13.0404	12.2433	0.290767	114	0.088275	7.81054	0.991005
Q99983	OMD	Inflammation	991	-26.7352	4.59754	8.22e-09	640	-25.8204	5.54158	3.88e-06	51	-29.0893	19.0707	0.135913	86	8.21945	5.91152	0.168747	79	30.5418	12.2722	0.0154335	115	-0.499449	6.86364	0.942137
P23515	OMG	Oncology	967	-10.1172	2.97845	0.00071022	621	-8.12247	3.51755	0.021273	51	0.890553	14.5018	0.951373	88	35.9947	20.2691	0.0799272	84	80.8092	34.4129	0.0217353	120	73.9142	25.9282	0.00525201
Q9UBM4	OPTC	Oncology	967	-26.6929	4.59927	8.85e-09	621	-27.7907	5.77857	1.92e-06	51	-24.455	19.2914	0.213057	88	73.7864	16.9385	4.25e-05	85	79.7075	19.5566	0.00011944	120	47.4875	15.1935	0.00229559
Q8IYS5	OSCAR	Inflammation	991	15.2754	5.72417	0.00774453	640	7.66744	7.26996	0.291983	51	34.4895	26.7603	0.205677	86	13.506	8.63311	0.122161	79	14.1439	20.2291	0.48697	115	20.3636	15.2802	0.185667
P13725	OSM	Inflammation	963	12.3754	1.80539	1.29e-11	623	9.79113	2.18999	9.3e-06	48	18.6865	8.6574	0.0382649	82	-0.0559952	4.80548	0.990738	78	-0.701803	13.3785	0.95833	109	3.82778	5.9836	0.5239
Q99650	OSMR	Cardiometabolic	1002	15.0847	9.87419	0.126913	644	-2.90304	12.3067	0.813595	50	16.7828	47.0078	0.72322	87	-1.28321	6.85579	0.852052	79	9.09707	12.7812	0.479204	118	-0.771046	6.821	0.910219
P01178	OXT	Neurology	1000	18.1003	1.28185	2.43e-41	645	16.005	1.57217	1.24e-22	51	12.2863	6.33472	0.0603055	84	4.98251	7.80237	0.525204	82	14.7014	12.9811	0.26145	115	2.98493	7.30668	0.683765
P07237	P4HB	Oncology	1001	53.4534	5.7679	1.18e-19	646	53.5586	7.07339	1.32e-13	51	69.9864	23.9931	0.00605336	86	-3.78913	8.78659	0.6676	78	1.7571	16.9485	0.917758	116	5.3551	8.35607	0.523049
Q9Y2J8	PADI2	Inflammation	950	1.11888	1.68627	0.50716	619	1.77423	2.05031	0.387193	49	-3.09956	10.9433	0.778711	82	0.86581	11.1785	0.938494	78	-30.1892	20.5475	0.146744	109	6.98179	12.6004	0.580817
Q9UM07	PADI4	Neurology	930	4.15717	3.27919	0.205214	603	5.90737	3.79461	0.120063	47	15.7593	17.701	0.379947	88	-17.8429	13.2669	0.182815	85	-37.1543	21.0723	0.0822335	120	-6.67397	12.8313	0.604066
P09466	PAEP	Neurology	958	-0.210515	1.4008	0.880574	620	-1.47671	1.68814	0.382057	50	-2.07172	6.72542	0.759875	79	23.0842	8.01218	0.00538631	76	22.9623	7.83027	0.00472969	111	26.9972	6.49407	7e-05
Q9NWQ8	PAG1	Cardiometabolic	943	32.9229	4.85226	2.07e-11	605	36.674	6.04405	2.32e-09	48	4.66793	22.8939	0.839652	85	23.0312	11.0048	0.0399905	80	35.7469	14.5765	0.016886	118	14.83	9.88354	0.13655
O96013	PAK4	Neurology	930	7.25309	2.54546	0.00447887	603	8.60112	2.94222	0.00359667	47	15.0653	16.8886	0.379031	84	-29.9338	22.1851	0.18166	80	-48.7744	23.495	0.0418583	114	-32.7701	19.0762	0.0889495
P19021	PAM	Cardiometabolic	1007	1.12889	8.58176	0.895371	647	-3.1974	10.2022	0.754077	50	-8.51748	49.2118	0.863587	82	17.6168	9.04546	0.0556572	78	21.7622	13.0707	0.100886	109	5.02258	8.08703	0.536044
Q6UXH9	PAMR1	Neurology	997	74.5972	6.82058	2.42e-26	643	72.8201	8.90476	1.61e-15	51	55.152	30.6435	0.0802787	86	-5.59273	3.33897	0.0983362	79	0.942494	4.59743	0.838219	115	2.8829	2.7893	0.303837
Q13219	PAPPA	Inflammation	950	1.45315	3.25829	0.655712	619	-2.61653	4.12347	0.525966	49	-3.78366	16.601	0.821075	86	31.3671	17.2507	0.0732358	85	12.2022	23.9925	0.612644	118	16.599	15.2739	0.279681
Q99497	PARK7	Neurology	920	11.5449	3.02049	0.00014138	597	10.1053	3.71235	0.00668245	48	29.6774	10.6726	0.00877908	84	-20.027	10.0436	0.0501057	82	34.6496	27.7552	0.216229	115	26.9721	20.8782	0.199378
P09874	PARP1	Inflammation	963	31.1591	4.31853	1.11e-12	623	20.5022	5.33087	0.0001328	48	20.3761	22.6588	0.37503	85	-18.8996	23.0028	0.414083	80	-55.353	34.1852	0.110244	118	-30.2583	17.62	0.0889345
P30039	PBLD	Neurology	930	28.0738	3.06027	3e-19	603	28.0433	3.96103	4.15e-12	47	21.2474	12.5854	0.101087	88	-8.08465	17.3044	0.641746	84	-44.9977	24.208	0.0673219	119	-66.1722	17.7277	0.00030925
Q08174	PCDH1	Inflammation	996	9.66601	10.9009	0.375449	644	4.41005	12.9655	0.733867	51	10.61	52.3244	0.840453	85	17.4169	16.4143	0.292299	85	46.3091	20.4134	0.0263809	118	24.2328	13.3012	0.07138
O14917	PCDH17	Cardiometabolic	966	11.0055	5.23254	0.0357058	623	4.87793	6.6847	0.465846	47	11.2186	20.5836	0.589399	88	37.2926	17.9129	0.0408587	84	109.115	33.139	0.00156726	119	66.0986	20.4863	0.001676
Q15113	PCOLCE	Cardiometabolic	1002	-6.05322	4.7023	0.198297	644	-4.39726	5.48577	0.423102	50	-66.4471	26.9837	0.0188643	82	-3.35704	14.1472	0.813153	78	17.9036	21.4566	0.407202	109	-22.1771	13.8528	0.112717
Q8NBP7	PCSK9	Cardiometabolic	1007	17.14	4.96836	0.00058473	647	15.9335	5.79412	0.00613159	50	35.0457	31.3618	0.271408	81	9.4887	18.797	0.615381	79	-22.1637	23.7468	0.354155	110	3.83381	17.1171	0.823257
Q15116	PDCD1	Oncology	1002	8.12391	4.8165	0.0919825	645	7.48532	5.86111	0.202033	52	-5.84946	20.3248	0.775107	87	13.1859	12.2117	0.283846	79	25.1763	16.181	0.124659	118	13.3327	9.69916	0.172231
Q9BQ51	PDCD1LG2	Oncology	967	-4.69095	6.51679	0.471811	621	-0.554103	8.14962	0.945815	51	3.66884	26.8128	0.891926	84	8.56484	11.13	0.444208	80	13.8255	21.6091	0.52455	114	-4.6442	10.3676	0.655166
O14737	PDCD5	Neurology	1000	13.4882	2.75377	1.13e-06	645	10.3291	3.51975	0.00346158	51	21.5218	9.96657	0.0375579	88	10.2408	20.7953	0.623875	84	9.11363	27.7192	0.743315	119	9.72221	17.1891	0.572882
O75340	PDCD6	Cardiometabolic	966	2.88233	2.68471	0.283272	623	-0.772082	3.31801	0.816077	47	-5.55588	9.53201	0.563946	82	-0.398248	6.48664	0.951227	78	12.6408	12.5101	0.316144	109	-7.41681	7.04122	0.294856
P04085	PDGFA	Cardiometabolic	1007	5.32863	2.48631	0.0323422	647	3.72249	3.04823	0.222468	50	4.85448	14.0652	0.732054	84	11.5096	7.17604	0.113305	82	36.0769	15.4847	0.0228361	115	9.3647	7.62496	0.222268
P01127	PDGFB	Inflammation	991	3.41374	2.00791	0.0894252	640	2.6224	2.44582	0.284046	51	5.71793	9.59951	0.555137	88	41.0386	15.3592	0.0092957	84	61.9104	26.4376	0.0220867	120	34.2029	15.6595	0.0311748
Q9NRA1	PDGFC	Oncology	945	17.2288	6.00293	0.00419752	606	16.1887	7.47208	0.0306687	49	8.40788	31.9232	0.793849	82	6.0414	8.88361	0.498809	78	6.02273	20.6589	0.771602	109	-19.0648	10.7283	0.0787594
P16234	PDGFRA	Cardiometabolic	966	-13.6452	7.14281	0.0563922	623	-13.7676	8.87525	0.121366	47	-0.703328	27.5245	0.979768	84	5.58572	6.33589	0.381054	82	20.6301	10.626	0.0564086	115	7.71373	5.68967	0.178235
P09619	PDGFRB	Cardiometabolic	1007	10.232	5.17458	0.0482785	647	10.9446	6.34844	0.0852009	50	66.8444	23.2358	0.00679953	92	7.38168	25.1584	0.769999	84	67.838	34.3552	0.0523165	122	63.3304	32.9236	0.0570671
Q9NR12	PDLIM7	Inflammation	991	7.799	2.03756	0.00013768	640	11.4805	2.50395	5.49e-06	51	14.4088	9.88127	0.153458	87	34.2054	18.1851	0.0640217	79	73.7543	26.4944	0.00705645	118	0.504665	18.4897	0.978278
Q9P0J1	PDP1	Oncology	945	3.88302	1.76094	0.027694	606	3.37767	2.14648	0.116121	49	18.4857	13.3731	0.175891	85	18.1479	22.3028	0.418574	85	9.04238	39.2088	0.818282	118	-10.5151	27.3377	0.7013
Q5VY43	PEAR1	Cardiometabolic	1007	-45.7907	9.96215	4.86e-06	647	-53.6301	12.6475	2.57e-05	50	-0.391402	49.6256	0.993752	85	24.4404	38.14	0.52374	80	36.5036	38.371	0.344959	118	-21.6678	28.7305	0.452466
P30086	PEBP1	Neurology	462	7.13547	3.75786	0.0582432	296	3.08731	4.72222	0.51379	25	19.7831	14.7095	0.200034	86	6.40085	8.68476	0.463538	79	30.4773	11.7162	0.011523	115	6.50239	8.27371	0.433779
P16284	PECAM1	Neurology	997	16.2838	7.64132	0.0333375	643	5.5666	9.70149	0.566317	51	48.7507	36.923	0.195056	84	13.3731	8.75877	0.131377	82	7.15392	13.1939	0.589469	115	-2.25042	7.95611	0.777873
Q9UHV9	PFDN2	Neurology	930	10.7559	3.04075	0.00042479	603	8.07884	3.83967	0.0357999	47	38.3474	14.7603	0.0140573	86	28.5914	10.2838	0.00694888	79	28.7976	15.0437	0.0600595	115	4.71986	9.7355	0.628872
O60825	PFKFB2	Oncology	967	10.4564	2.53667	4.08e-05	621	10.9013	3.19779	0.00069542	51	25.5987	10.2995	0.017721	86	12.9906	6.6335	0.05412	79	9.16585	12.4544	0.46445	115	3.3594	6.14394	0.585746
P49763	PGF	Inflammation	996	56.0611	10.3532	7.73e-08	644	50.4937	12.7139	7.97e-05	51	32.881	52.3434	0.533852	88	10.2087	7.95051	0.203192	84	45.0929	11.0947	0.00012574	120	45.5983	8.59752	6.34e-07
O75594	PGLYRP1	Cardiometabolic	1007	13.4606	4.24669	0.00157326	647	16.2752	5.69789	0.00442669	50	-13.7529	24.2596	0.574397	85	14.9761	19.5533	0.446305	80	2.34037	24.4933	0.924171	118	-25.4014	17.8089	0.156796
Q8TCT1	PHOSPHO1	Neurology	958	0.0754865	5.54328	0.989138	620	0.400786	6.78241	0.952898	50	5.20131	28.2485	0.854976	85	9.35981	10.7674	0.387667	80	-17.0189	8.8976	0.0601871	118	0.779379	10.9401	0.943344
P19957	PI3	Cardiometabolic	928	10.1033	3.77234	0.00753473	592	5.72116	4.65337	0.2194	47	-27.2405	21.7688	0.219876	85	23.5225	9.94563	0.0208004	80	98.6631	25.4566	0.00025	118	20.5684	14.9714	0.172472
P01833	PIGR	Neurology	997	44.0887	6.87679	2.25e-10	643	33.7808	8.5725	9.04e-05	51	4.40183	30.3104	0.885343	86	-5.91049	9.94835	0.554322	79	-21.1028	14.9663	0.163375	115	8.06016	10.4088	0.440546
Q6ZUJ8	PIK3AP1	Inflammation	963	7.87349	2.00986	9.6e-05	623	5.2161	2.4612	0.0344688	48	18.7794	7.48254	0.0171659	81	-0.207708	8.02768	0.979436	79	35.314	12.2185	0.00525103	110	10.0721	12.648	0.427818
Q96FE7	PIK3IP1	Neurology	997	-4.76616	8.20143	0.561282	643	-8.48451	10.1314	0.402663	51	-11.6003	34.428	0.738116	81	9.01371	4.52636	0.0505803	79	8.34776	12.4784	0.505916	110	3.34864	4.87732	0.494024
Q9UKJ1	PILRA	Neurology	997	23.2169	5.0542	4.93e-06	643	23.9235	6.34212	0.00017719	51	18.4436	28.6711	0.524117	86	6.99695	9.87807	0.481059	79	-25.123	15.7192	0.114917	115	-8.47879	14.4987	0.560001
Q9UKJ0	PILRB	Cardiometabolic	966	12.6244	3.75914	0.00081552	623	14.4951	4.87684	0.00307368	47	22.8529	22.8958	0.325481	85	-6.3548	22.2877	0.77639	80	-81.0593	42.8548	0.0630165	118	-24.2349	23.5151	0.305137
P30613	PKLR	Inflammation	991	5.78617	1.79248	0.00128834	640	2.02078	2.24791	0.369023	51	15.1506	7.73559	0.0579477	85	-9.74177	24.6946	0.694419	80	35.6206	40.638	0.383968	118	14.0272	28.4074	0.622508
O15496	PLA2G10	Neurology	958	-24.8031	3.45154	1.36e-12	620	-21.3174	4.27366	7.99e-07	50	-20.9328	19.4156	0.288345	85	-6.67064	12.5954	0.59806	80	-45.473	17.8479	0.0132141	118	-37.0029	12.6352	0.00419261
Q8NCC3	PLA2G15	Oncology	1001	66.4862	7.22335	2.03e-19	646	62.5361	9.42302	6.94e-11	51	46.3383	31.5592	0.150708	85	37.072	16.8726	0.0313199	80	37.1609	33.3651	0.269481	118	18.7374	18.7088	0.31892
P04054	PLA2G1B	Cardiometabolic	1007	-25.8522	4.49638	1.19e-08	647	-20.1599	5.4333	0.00022519	50	-73.0931	21.3045	0.0015598	88	-3.23939	20.7813	0.876557	84	-21.9947	27.1328	0.420366	119	-32.4318	20.7446	0.120999
P14555	PLA2G2A	Cardiometabolic	1007	11.0467	3.31115	0.00088101	647	10.0074	4.13651	0.0158337	50	-9.39278	11.5236	0.420531	92	5.15687	17.2872	0.766273	84	30.9583	23.8717	0.198998	122	-4.84235	16.1732	0.765211
P47712	PLA2G4A	Inflammation	991	13.3785	2.77695	1.68e-06	640	17.8025	3.39086	2.09e-07	51	19.1847	11.9685	0.117689	91	33.8618	14.5517	0.0226307	84	55.7768	17.9496	0.00274008	121	37.1566	13.9559	0.0089667
Q13093	PLA2G7	Neurology	997	16.0159	6.07021	0.00846164	643	12.3304	8.43079	0.144093	51	13.6205	31.0178	0.663201	82	-3.82251	7.73808	0.622931	78	10.7754	13.4219	0.425096	109	13.3083	5.58056	0.019076
P00750	PLAT	Cardiometabolic	1007	41.3484	3.5572	2.33e-29	647	38.7238	4.41915	1.76e-17	50	11.5658	19.4055	0.555007	87	-0.612652	18.9214	0.97426	79	65.5963	22.108	0.0042239	118	-0.516131	15.4968	0.973495
P00749	PLAU	Neurology	997	-13.0295	7.18745	0.0701688	643	-15.7819	8.7201	0.0708022	51	-13.8781	35.3827	0.697202	85	-0.341231	9.91539	0.972645	80	28.6815	12.7438	0.0277996	118	12.6252	9.09792	0.168224
Q03405	PLAUR	Inflammation	991	36.8199	7.37085	6.96e-07	640	21.2216	9.24955	0.0221029	51	97.8024	37.4568	0.0130765	84	36.4449	11.5067	0.00229228	80	55.7356	14.8642	0.00037914	114	18.591	11.3912	0.105845
O60240	PLIN1	Neurology	930	41.0514	5.59024	4.63e-13	603	41.0018	6.92789	5.54e-09	47	53.2049	18.8068	0.00799491	82	-4.32872	8.31855	0.604522	78	-9.14858	11.74	0.438741	109	-22.8039	8.1633	0.00630717
O60664	PLIN3	Cardiometabolic	966	18.8957	5.58396	0.00074399	623	21.8117	7.21465	0.00260644	47	48.518	21.5269	0.0309706	82	0.655715	7.59371	0.931446	78	5.04775	13.0964	0.701216	109	-9.52424	8.25617	0.251563
O94903	PLPBP	Cardiometabolic	966	9.79595	2.4061	5.07e-05	623	8.99194	2.98329	0.00268509	47	23.3814	9.29411	0.0169251	84	11.2427	20.5926	0.586855	82	85.7144	26.2834	0.00174656	115	20.8878	12.5257	0.0985236
P55058	PLTP	Cardiometabolic	1007	-56.2022	5.22848	1.47e-25	647	-54.479	6.37068	9.21e-17	50	-33.3385	24.5178	0.182599	86	-0.571149	11.6201	0.960936	79	6.22573	19.959	0.756111	115	-12.0122	15.9421	0.452926
Q8IUK5	PLXDC1	Oncology	945	-8.58613	4.75852	0.0714992	606	-7.24805	5.83897	0.214981	49	-45.0724	41.8994	0.289623	84	4.6597	17.8599	0.794945	80	14.2966	24.7559	0.565596	114	-27.9995	17.3608	0.109972
Q9HCM2	PLXNA4	Inflammation	963	13.5264	2.55785	1.54e-07	623	17.8424	3.05961	8.93e-09	48	17.3203	12.7802	0.184543	84	10.4239	6.93825	0.13756	82	9.58636	15.8655	0.547734	115	0.132234	7.85712	0.986606
O15031	PLXNB2	Cardiometabolic	1007	57.7396	8.98748	2.06e-10	647	50.458	11.0087	5.52e-06	50	76.7931	41.8752	0.0751899	70	2.98671	3.99244	0.457592	63	3.81921	6.59746	0.56537	97	0.816227	3.71914	0.826832
Q9ULL4	PLXNB3	Cardiometabolic	966	23.5744	6.24038	0.00016818	623	26.3935	7.96199	0.00097136	47	24.525	28.4165	0.394338	86	3.46836	7.38964	0.640255	79	-44.2336	10.9971	0.00015471	115	-24.9451	8.70298	0.00506438
Q6GTS8	PM20D1	Cardiometabolic	966	2.06732	0.851996	0.0154338	623	2.44854	1.07576	0.0231871	47	4.35459	3.73042	0.251446	86	5.70776	7.34254	0.439532	79	4.99351	16.9288	0.76897	115	9.30528	7.89993	0.241634
Q15126	PMVK	Neurology	930	7.21927	1.53404	2.92e-06	603	9.12246	1.83058	8.24e-07	47	12.9166	6.89232	0.0700788	88	24.6131	30.9968	0.429738	84	22.9783	43.5924	0.599803	119	31.3527	28.7309	0.277683
P54317	PNLIPRP2	Inflammation	991	-0.801342	0.638218	0.209566	640	-1.47456	0.809094	0.0688617	51	5.9771	3.54844	0.10075	85	15.0544	19.5796	0.444551	80	-34.6252	30.4333	0.259406	118	-14.0224	23.4829	0.551728
Q8TCS8	PNPT1	Inflammation	950	-3.68586	1.78837	0.0395793	619	-2.4859	2.12627	0.242813	49	1.34631	8.552	0.87584	85	13.1636	5.86607	0.0279953	80	9.37393	10.2002	0.361497	118	4.89126	5.22775	0.351651
O00592	PODXL	Oncology	967	-33.3042	12.0154	0.00568439	621	-33.3888	15.3089	0.0295677	51	-26.5852	38.9961	0.499766	85	15.0639	15.6959	0.340492	85	54.0335	23.3124	0.0233886	118	22.2648	16.4646	0.179246
Q9NZ53	PODXL2	Oncology	1001	-42.0908	6.99017	2.44e-09	646	-35.0271	8.61385	5.38e-05	51	-44.1365	31.7728	0.173328	87	-38.4595	22.3818	0.0900329	79	11.7212	33.9078	0.730719	118	-32.1026	22.8307	0.162699
P61218	POLR2F	Oncology	967	48.77	9.15378	1.24e-07	621	38.9192	11.2851	0.00060246	51	63.2844	36.25	0.0893803	85	10.9188	9.81611	0.269799	80	-26.2918	18.7561	0.165739	118	2.72421	10.2737	0.791414
Q15165	PON2	Cardiometabolic	943	21.5427	4.5049	2.02e-06	605	20.2495	5.60782	0.00033114	48	1.15254	21.8534	0.958248	88	2.22854	6.3316	0.725874	84	11.052	14.5664	0.450596	119	18.6743	13.4925	0.169306
Q15166	PON3	Inflammation	991	-98.3111	6.35676	2.18e-48	640	-101.746	8.67629	7.76e-29	51	-42.6816	17.5183	0.0199104	87	3.57166	5.59878	0.52554	79	7.4006	10.0637	0.464798	118	1.30839	5.43893	0.810374
Q96CD2	PPCDC	Neurology	1000	15.3766	3.40855	7.23e-06	645	14.8659	4.32717	0.00063052	51	23.8679	11.9046	0.0525348	82	0.399152	4.99744	0.936578	78	15.2213	9.88625	0.128656	109	-1.69019	5.5513	0.761438
P23284	PPIB	Cardiometabolic	1007	11.8184	2.50514	2.73e-06	647	15.9101	3.11636	4.38e-07	50	11.869	13.0445	0.369106	85	7.28483	10.3481	0.483784	80	8.67045	24.5455	0.725052	118	16.1615	17.8616	0.367672
P35813	PPM1A	Oncology	945	3.69321	6.76822	0.585425	606	-0.0628784	8.29798	0.993957	49	45.7826	32.9789	0.174094	92	14.55	9.92925	0.146893	84	25.9365	27.5362	0.349526	122	14.7156	16.609	0.377602
Q9Y570	PPME1	Oncology	967	4.88807	1.73283	0.0048897	621	4.02771	2.18403	0.0656487	51	15.4276	7.20773	0.0391665	84	26.7068	11.3121	0.0210613	80	57.1776	21.2042	0.00891287	114	3.35815	11.1696	0.764311
O14974	PPP1R12A	Oncology	1001	13.689	2.77696	9.68e-07	646	18.83	3.50984	1.14e-07	51	11.3586	13.9115	0.41959	86	5.59617	9.65905	0.564173	79	-5.20688	14.2589	0.716191	115	-2.36997	10.0824	0.814643
P41236	PPP1R2	Cardiometabolic	966	18.6168	3.4302	7.27e-08	623	21.4933	4.22935	4.98e-07	47	34.3289	14.4956	0.0238848	84	9.41164	15.3936	0.542945	82	25.7168	19.7516	0.197371	115	22.5996	15.5354	0.14888
Q96SB3	PPP1R9B	Inflammation	996	11.3731	2.30747	9.72e-07	644	12.6897	2.74547	4.62e-06	51	22.5909	10.9822	0.0469819	81	-5.16658	11.2595	0.647838	79	-2.02033	13.9584	0.885371	110	14.5527	13.2082	0.273335
P63098	PPP3R1	Neurology	958	14.166	5.93697	0.0172275	620	10.2163	7.33058	0.163937	50	-10.6949	24.91	0.670308	88	11.3726	7.63902	0.140861	84	0.348426	7.96697	0.965243	119	6.09224	6.06354	0.317357
P01298	PPY	Oncology	1001	7.50432	2.55175	0.0033501	646	4.27137	3.11587	0.170913	51	22.2277	12.8968	0.093378	81	-8.84417	9.45687	0.353089	79	2.15457	22.4853	0.923962	110	0.578703	15.8089	0.970876
O60828	PQBP1	Oncology	945	4.69205	2.79084	0.093056	606	2.42749	3.27629	0.459033	49	36.8765	21.3121	0.0926447	85	-26.8024	27.8278	0.338788	80	-66.0998	38.2682	0.0888671	118	-14.2809	26.6353	0.593
P42785	PRCP	Cardiometabolic	850	61.8967	6.25052	6.33e-22	544	62.9888	8.0115	2.14e-14	42	14.7342	25.7338	0.57168	84	-6.70994	17.7177	0.706064	80	13.5112	21.7101	0.535892	114	-23.9889	15.1043	0.115426
Q06830	PRDX1	Neurology	958	17.8771	4.47339	6.94e-05	620	17.9878	5.57799	0.00132883	50	33.7474	17.2167	0.0579766	88	45.5566	11.6392	0.00020187	84	40.5055	17.6883	0.0250859	120	7.39913	9.43419	0.434636
P30048	PRDX3	Inflammation	950	16.6811	3.19819	2.26e-07	619	16.8075	4.13827	5.52e-05	49	26.3368	15.448	0.0973426	92	-5.61014	17.5285	0.749792	84	0.811821	23.0011	0.971947	122	38.5641	16.8984	0.024461
P30044	PRDX5	Inflammation	996	12.3995	2.49808	8.17e-07	644	13.6774	3.06127	9.37e-06	51	28.2085	9.76819	0.0065256	88	10.435	15.5918	0.505438	84	19.0047	26.9523	0.483108	120	-18.0168	13.9008	0.197783
P30041	PRDX6	Oncology	1002	5.53352	2.83556	0.0512857	645	2.3336	3.49166	0.504164	52	29.5972	11.7883	0.0165473	86	10.4261	9.10145	0.25583	79	23.2961	14.4378	0.111547	115	-0.859562	10.0462	0.931987
Q9HCU5	PREB	Inflammation	950	23.3276	7.01257	0.00091383	619	18.3563	8.59388	0.0330841	49	106.662	42.518	0.0170536	86	-0.0355882	20.9201	0.998647	78	0.277005	25.1106	0.991233	116	-34.1143	16.3965	0.0399781
P51888	PRELP	Inflammation	991	-6.75626	6.90609	0.328168	640	-21.0942	11.0305	0.0562903	51	-126.361	51.3687	0.0188328	88	69.0194	23.48	0.00439944	84	134.161	24.3063	5.57e-07	120	51.293	19.831	0.011065
Q9Y478	PRKAB1	Inflammation	950	8.29244	3.51825	0.0186311	619	7.10263	4.4383	0.110055	49	7.83659	10.0656	0.441629	84	3.99708	5.41664	0.463062	82	0.860451	8.9169	0.923414	115	1.57729	5.28096	0.765807
P10644	PRKAR1A	Cardiometabolic	966	11.8291	2.44565	1.54e-06	623	14.0177	3.02118	4.28e-06	47	21.2647	11.6509	0.0770408	85	16.5584	8.95054	0.0685359	80	4.24304	13.6303	0.756573	118	3.25779	7.97417	0.683723
Q04759	PRKCQ	Inflammation	950	2.50166	4.20492	0.552032	619	2.1084	5.28388	0.690016	49	15.0987	17.5363	0.39527	84	-4.85306	8.8369	0.584654	80	-8.13397	11.7183	0.490077	114	-2.39122	8.54855	0.780274
O75569	PRKRA	Oncology	945	16.1638	3.05368	1.5e-07	606	11.2423	3.69262	0.00243447	49	34.0795	14.218	0.0221761	85	-38.9539	24.5812	0.117542	85	-6.24736	32.1629	0.84655	118	2.54308	24.5232	0.917608
P01236	PRL	Neurology	1000	-4.54747	2.63691	0.0849252	645	-9.97266	3.41087	0.00358257	51	-8.11493	7.94046	0.313613	81	43.9575	19.4153	0.0268621	79	26.8131	28.0462	0.342652	110	33.5089	15.5923	0.0341703
P04070	PROC	Cardiometabolic	1002	24.0456	6.2623	0.00013107	644	29.4149	7.54677	0.00010758	50	-39.0648	29.2275	0.189985	92	9.73248	24.0944	0.687383	84	46.0894	27.4426	0.0975811	122	9.46733	24.2329	0.69681
P58294	PROK1	Inflammation	963	3.21459	3.13746	0.305823	623	6.26308	3.80956	0.100686	48	2.84586	14.8058	0.848754	86	-2.54965	12.2509	0.835731	78	21.1975	14.6973	0.154178	116	2.3581	10.8292	0.828056
P07478	PRSS2	Cardiometabolic	1002	11.3743	3.67671	0.00203347	644	11.2702	4.40281	0.0107071	50	-23.8161	17.5451	0.183337	87	-4.18008	18.6369	0.823167	79	-14.1562	34.3556	0.681679	118	-10.0986	17.6648	0.568787
Q9BQR3	PRSS27	Cardiometabolic	966	-7.87344	4.91622	0.109595	623	-10.0538	6.2731	0.109525	47	-15.7411	21.0114	0.459062	81	-9.44571	12.4234	0.449772	79	4.53228	19.5579	0.817482	110	-25.6743	19.3228	0.187128
Q16651	PRSS8	Inflammation	991	46.7005	4.80961	2.47e-21	640	42.4744	5.95179	2.67e-12	51	7.0975	22.9105	0.758505	81	-8.46439	6.28796	0.182867	79	-3.03319	9.59014	0.752818	110	-5.99283	5.73184	0.29843
Q9NRG1	PRTFDC1	Neurology	930	5.71911	1.73028	0.00098585	603	9.05652	2.13528	2.58e-05	47	9.09367	7.54342	0.236845	84	-22.5421	13.7859	0.106571	80	35.1179	30.5851	0.255093	114	10.199	17.1683	0.553828
Q2VWP7	PRTG	Oncology	1002	3.42816	7.964	0.666958	645	3.30631	9.60557	0.730805	52	30.6183	39.818	0.446801	88	68.3053	26.7567	0.0127753	84	93.9445	40.2381	0.0224746	119	78.0326	26.6452	0.00418448
P24158	PRTN3	Cardiometabolic	1007	23.5228	4.67333	5.73e-07	647	18.1593	5.6944	0.00149863	50	28.4028	20.7741	0.180272	86	14.2678	4.98314	0.00550888	79	15.3819	8.66946	0.0807765	115	9.61904	6.76168	0.157969
P11464	PSG1	Neurology	958	-12.3727	1.8862	8.92e-11	620	-10.5019	2.13416	1.11e-06	50	-11.8593	8.76772	0.184853	84	6.46756	10.2575	0.530438	82	70.4771	27.767	0.0134748	115	7.39806	15.4678	0.633489
O75475	PSIP1	Inflammation	963	12.0154	3.52686	0.00068504	623	10.2284	4.38185	0.0199074	48	17.5664	19.4528	0.373056	92	-11.9605	9.50463	0.212054	84	-28.9563	13.3547	0.0335907	122	-25.4935	8.99495	0.00549277
P25786	PSMA1	Oncology	945	0.920823	1.72293	0.593157	606	-0.341825	2.23702	0.878605	49	2.19801	6.3288	0.730505	88	34.8487	17.5361	0.0506461	84	45.8868	27.5145	0.0999021	119	16.4026	20.236	0.419464
O00233	PSMD9	Oncology	967	3.72343	1.99647	0.0624907	621	0.77138	2.51644	0.759303	51	16.1048	8.15115	0.0558838	88	-0.37384	8.9484	0.96679	85	8.06158	10.4413	0.442663	120	0.459269	8.53836	0.957206
Q06323	PSME1	Neurology	958	17.0092	3.95524	1.88e-05	620	13.8824	5.00064	0.00567185	50	32.7513	13.6853	0.0222012	86	8.88024	13.9564	0.526637	78	16.9164	11.8207	0.15735	116	6.33645	14.2601	0.657732
Q9UL46	PSME2	Neurology	958	11.7927	3.51159	0.00081607	620	8.47734	4.36498	0.0525874	50	29.4907	13.328	0.0335361	85	51.7729	12.9447	0.00015537	80	51.2831	19.5468	0.01083	118	24.6378	16.132	0.129762
Q9BT73	PSMG3	Inflammation	963	6.48775	2.26577	0.0042846	623	3.30614	2.7963	0.23754	48	23.0921	9.30311	0.0183203	85	-55.5568	17.9855	0.00287976	85	-92.8008	23.2014	0.00015524	118	-59.4393	15.3905	0.00019663
O60542	PSPN	Inflammation	963	5.34246	2.01731	0.00822491	623	5.55665	2.40974	0.0214521	48	-14.7497	12.2166	0.23588	84	19.6171	11.1499	0.0829446	82	32.4111	21.9172	0.14388	115	-2.83321	11.9728	0.813422
Q6PGN9	PSRC1	Oncology	945	15.3472	4.15662	0.00023533	606	14.0603	5.31609	0.0083904	49	21.5827	19.5689	0.277812	87	11.6693	4.34768	0.00901997	79	22.6094	7.0889	0.00220815	118	15.8503	4.81019	0.00134962
P60484	PTEN	Neurology	930	3.70687	2.04296	0.0699365	603	4.86999	2.51502	0.0533034	47	20.5952	14.0685	0.152971	82	4.39037	3.90724	0.265172	78	5.30074	8.831	0.550497	109	1.96467	5.51193	0.722302
P41222	PTGDS	Cardiometabolic	1002	11.5221	7.61153	0.130407	644	12.4434	10.0607	0.21661	50	-36.4123	41.9608	0.391431	85	34.6134	14.4803	0.019525	85	70.585	16.1988	4.42e-05	118	30.2551	11.6203	0.0105857
Q03431	PTH1R	Inflammation	963	2.87341	5.22949	0.582819	623	-3.42906	6.74672	0.611459	48	20.8524	20.8896	0.325437	82	18.7942	14.3073	0.19346	78	-47.1421	24.4439	0.0582912	109	-41.8018	14.6011	0.00516466
Q13308	PTK7	Neurology	930	-2.88086	5.09923	0.572241	603	-2.9085	6.35662	0.647443	47	18.3587	26.8886	0.499666	86	-1.69528	7.46309	0.820956	79	19.7245	10.9193	0.0755596	115	0.940063	6.3304	0.882247
P21246	PTN	Cardiometabolic	943	9.94335	3.15543	0.0016786	605	11.0137	3.9824	0.00586022	48	14.5896	13.152	0.275081	81	2.38922	8.85777	0.788209	79	-16.8731	14.4734	0.248019	110	7.59781	13.5439	0.576134
P18031	PTPN1	Neurology	958	11.6222	2.80318	3.69e-05	620	16.5618	3.45245	2.03e-06	50	25.7283	14.2602	0.0798105	84	2.64253	6.71995	0.695357	80	0.764862	10.3576	0.94136	114	-4.5725	5.78459	0.431148
P29350	PTPN6	Inflammation	991	8.3045	1.9273	1.81e-05	640	10.9995	2.34163	3.24e-06	51	13.8052	7.96474	0.0916022	87	-6.05089	35.4159	0.864819	79	101.994	45.9379	0.0299496	118	47.3293	32.6073	0.149681
P10586	PTPRF	Cardiometabolic	1007	-19.7095	6.78355	0.00374896	647	-15.5952	8.34742	0.062189	50	-76.0572	30.194	0.0164918	84	11.3366	6.44855	0.0831806	80	20.8001	10.9476	0.0618755	114	7.46627	6.5411	0.25644
P28827	PTPRM	Inflammation	963	27.1419	7.24395	0.00018998	623	18.9369	9.22362	0.0404932	48	6.3519	33.2331	0.849593	79	1.58315	13.0901	0.904116	65	-30.6727	19.6425	0.124703	106	-8.23753	10.0311	0.413677
Q92932	PTPRN2	Neurology	958	-41.063	5.7942	2.7e-12	620	-35.0338	7.10138	1.05e-06	50	-60.3175	24.9407	0.0209272	87	-2.71674	17.4807	0.87693	79	38.0909	23.0056	0.102674	118	-2.62387	19.5335	0.893406
Q13332	PTPRS	Cardiometabolic	1007	-50.6545	8.07484	5.29e-10	647	-50.0585	10.0185	7.57e-07	50	-95.3329	39.9326	0.0225044	85	-35.1734	21.4242	0.105124	85	-57.0664	26.3537	0.0337669	118	-33.8655	16.4332	0.0418416
Q03393	PTS	Neurology	930	24.9126	2.63708	2.86e-20	603	23.5984	3.35664	5.75e-12	47	14.0785	9.92767	0.165826	85	2.8019	6.62184	0.673497	80	9.34868	10.798	0.389798	118	11.7697	6.428	0.0699902
P26022	PTX3	Inflammation	963	-6.25732	3.96937	0.115269	623	-8.48042	4.92909	0.0858555	48	-0.927865	23.4175	0.968633	84	25.8812	11.745	0.0308927	82	39.3327	14.1837	0.00718463	115	13.3543	9.80615	0.176313
P20472	PVALB	Oncology	1002	5.50911	1.93079	0.00441787	645	7.282	2.34267	0.00196595	52	17.2039	7.76637	0.0329834	86	4.80042	5.87772	0.416823	79	19.5809	9.37074	0.0406359	115	3.41237	5.02964	0.499053
P15151	PVR	Neurology	1000	31.9588	5.60289	1.55e-08	645	24.141	7.4921	0.00133789	51	32.1364	20.2229	0.120781	85	12.341	13.2097	0.353394	85	7.69181	14.2765	0.591753	118	17.0538	9.02912	0.0617382
P49023	PXN	Neurology	930	18.6691	3.64855	3.79e-07	603	17.2065	4.44002	0.0001185	47	51.348	28.3341	0.0793437	87	17.6475	19.2294	0.361823	79	8.20637	28.5599	0.774781	118	-14.8398	20.9532	0.480401
P09417	QDPR	Cardiometabolic	966	27.2974	3.80257	1.42e-12	623	23.3558	4.85479	1.9e-06	47	35.5724	13.5529	0.0130369	86	-2.09762	7.76665	0.787881	78	7.92629	13.141	0.548558	116	9.34736	8.55558	0.277167
Q16769	QPCT	Cardiometabolic	1007	23.0888	5.93552	0.000107	647	23.8669	8.50665	0.00517618	50	19.7898	31.099	0.528688	85	10.6473	7.7385	0.173243	85	-0.236491	12.9719	0.985506	118	-1.33861	8.7028	0.878058
Q96AX2	RAB37	Inflammation	950	-1.47379	2.15965	0.495144	619	-2.03445	2.5997	0.434186	49	24.0121	14.4409	0.105547	82	5.14204	9.16209	0.576513	78	19.1079	14.8173	0.201915	109	-4.27842	8.35291	0.609695
P20340	RAB6A	Inflammation	963	-13.0834	4.08693	0.00141408	623	-13.0169	4.90579	0.00817801	48	-13.4602	20.4843	0.515674	84	9.25207	8.307	0.269244	82	-2.95998	12.1877	0.808852	115	1.0157	7.39647	0.891052
Q9NRW1	RAB6B	Neurology	930	-6.95598	4.07558	0.0882114	603	2.01639	5.75258	0.726075	47	-28.6059	14.7834	0.0618713	87	14.873	23.7137	0.532519	79	57.5671	33.0065	0.08594	118	-7.62693	23.3723	0.744841
Q7Z6M1	RABEPK	Oncology	945	-1.45013	3.14675	0.645026	606	-3.59977	3.90199	0.356621	49	9.61598	11.2806	0.399938	84	31.2955	15.5473	0.0480273	80	10.484	18.934	0.581674	114	-11.8617	15.643	0.450086
Q5R372	RABGAP1L	Inflammation	950	7.7117	2.29287	0.00080158	619	5.71406	2.82882	0.0438314	49	21.1437	7.98331	0.0121724	84	7.6869	34.6687	0.825184	80	97.5221	45.9402	0.0375838	114	-40.5126	25.0368	0.108819
P54727	RAD23B	Oncology	945	10.6096	3.92007	0.00692552	606	11.2226	5.17456	0.0304972	49	36.2787	12.9839	0.00848948	86	29.6057	20.0295	0.143803	79	35.4111	15.3979	0.0247355	112	15.5485	18.0113	0.390122
P46060	RANGAP1	Oncology	945	-2.84597	5.21954	0.585711	606	-2.29576	6.33232	0.717073	49	67.529	35.7062	0.067137	87	19.9167	21.5109	0.357597	79	99.7954	26.1433	0.00030695	118	63.9564	20.9525	0.00288796
P49788	RARRES1	Oncology	945	6.59511	5.04453	0.19141	606	4.19258	6.03385	0.487427	49	-2.46041	22.0478	0.911801	88	-3.94177	14.9368	0.792604	84	20.2445	20.1532	0.318634	120	13.7319	16.3199	0.402025
Q99969	RARRES2	Cardiometabolic	1002	61.78	4.49233	1.77e-39	644	63.7983	5.61451	2.45e-27	50	40.4094	21.0178	0.0626956	81	-0.467678	6.65626	0.944198	79	4.4324	11.5106	0.701461	110	3.16897	5.17918	0.542087
P20936	RASA1	Neurology	930	6.99233	5.3438	0.191036	603	5.80205	6.64683	0.383072	47	22.9788	29.9087	0.447943	82	0.235244	7.62384	0.975476	78	11.3152	8.40705	0.183153	109	9.42396	7.23972	0.196166
P50749	RASSF2	Oncology	945	15.6876	3.7922	3.84e-05	606	13.306	5.16695	0.0102604	49	24.1668	18.5741	0.201972	88	29.2028	21.6777	0.182104	84	92.2051	30.5752	0.00358687	120	15.9777	21.9733	0.468759
Q9H477	RBKS	Neurology	958	17.8026	2.87315	8.66e-10	620	13.2522	3.58324	0.00023677	50	25.4792	10.0405	0.0157687	88	-23.2497	20.488	0.260174	84	-19.0455	29.2893	0.517687	120	-20.1762	14.8036	0.175821
P50120	RBP2	Oncology	967	1.45778	2.9036	0.615741	621	4.84988	3.57594	0.175526	51	-13.8557	16.2469	0.399399	82	41.6721	25.0101	0.100341	78	35.8814	40.7822	0.382295	109	-24.3554	26.7355	0.364614
P82980	RBP5	Oncology	967	42.5263	2.96295	2.09e-42	621	41.4099	3.98576	2.25e-23	51	30.2982	12.7042	0.022473	84	-25.2595	19.3735	0.196629	80	-50.9461	27.9032	0.0724719	114	-47.4285	17.6086	0.00830599
Q9UKL0	RCOR1	Cardiometabolic	867	11.1488	3.59441	0.00198799	560	10.7779	4.47604	0.0163761	45	23.9279	19.637	0.23222	85	40.5555	27.2076	0.140561	85	81.8871	33.5518	0.0171958	118	3.76401	21.1702	0.859231
P05451	REG1A	Cardiometabolic	1002	-14.2318	4.44081	0.00139536	644	-12.6637	5.7723	0.0286109	50	-19.6276	16.1922	0.23357	86	1.69668	6.9212	0.807054	79	3.09754	16.1853	0.848834	115	15.0273	8.8133	0.0912864
P48304	REG1B	Cardiometabolic	1007	-4.86429	3.57766	0.174258	647	-1.97656	4.70312	0.674434	50	-8.24087	12.6608	0.519362	86	18.1164	7.92143	0.0251794	78	5.86069	11.1599	0.601319	116	19.3419	7.17564	0.008222
Q06141	REG3A	Cardiometabolic	1007	-8.20015	3.59963	0.0229371	647	-9.18824	4.26177	0.0314642	50	-39.0437	16.8504	0.0264732	87	31.4764	22.7062	0.169948	79	62.437	27.9354	0.0289113	118	63.1152	27.2048	0.0223134
Q9BYZ8	REG4	Inflammation	991	-14.6909	4.14187	0.00040842	640	-14.5299	5.11353	0.00463768	51	-7.78327	21.0599	0.713862	81	-0.771832	4.96247	0.876875	79	7.24015	8.75002	0.41106	110	0.52898	5.61432	0.925133
Q969Z4	RELT	Neurology	921	39.738	8.08358	1.05e-06	595	32.7424	10.4188	0.00176013	45	1.16695	31.8718	0.971035	82	62.2404	25.3347	0.0166177	80	113.718	32.3557	0.00080096	109	23.6091	25.0001	0.347405
P00797	REN	Cardiometabolic	966	10.4954	2.84923	0.00024305	623	9.54666	3.3465	0.00448243	47	1.52647	11.7664	0.897567	86	8.17979	13.116	0.534856	78	27.4368	39.3501	0.488212	116	45.0969	15.1211	0.00357788
P07949	RET	Oncology	967	49.6016	4.37842	5.5e-28	621	46.1257	5.28513	2.54e-17	51	41.4268	22.5967	0.0750359	92	18.1508	23.9388	0.450636	84	-14.6169	38.9823	0.708838	122	-38.0646	21.9764	0.0861439
Q9HD89	RETN	Cardiometabolic	1007	10.3745	4.33302	0.0168385	647	7.93974	6.58724	0.228531	50	3.34091	9.27397	0.720828	81	-6.53152	6.13549	0.29096	79	13.1052	12.241	0.288373	110	0.0339458	5.76277	0.995312
Q96B86	RGMA	Neurology	1000	-27.0456	6.4192	2.75e-05	645	-19.4196	8.05655	0.0162208	51	-37.5749	24.6706	0.13648	82	10.4761	7.38604	0.160721	78	12.3841	10.9587	0.262732	109	3.48971	6.18804	0.574121
Q6NW40	RGMB	Neurology	1000	-17.9362	7.44664	0.0161964	645	-17.9859	9.31702	0.0540031	51	-38.9262	29.7416	0.198892	88	-26.9003	20.2631	0.188463	84	-46.6894	27.4249	0.093173	120	-19.9322	22.9649	0.387406
P57771	RGS8	Inflammation	950	2.61121	2.33805	0.264355	619	2.42706	2.82825	0.391152	49	-3.96119	16.4963	0.811675	88	13.2078	10.3861	0.207524	84	27.4585	16.3367	0.0973258	120	3.34459	9.27924	0.719244
P08134	RHOC	Neurology	958	7.95739	2.16033	0.00024332	620	11.8651	2.65859	9.65e-06	50	11.6275	9.6522	0.236421	88	24.0679	9.79669	0.016398	85	5.92626	18.3007	0.747034	120	22.9996	11.1321	0.0412854
Q96NA2	RILP	Oncology	1002	7.90956	2.01884	9.55e-05	645	6.51545	2.51958	0.00993583	52	18.2521	7.737	0.0237113	81	-2.56976	9.12649	0.779153	79	10.799	14.0311	0.444341	110	-6.84192	8.85984	0.441889
P12724	RNASE3	Cardiometabolic	966	7.27369	2.08461	0.0005068	623	4.6025	2.75749	0.0956164	47	-17.5679	10.1311	0.092243	86	13.6344	9.24255	0.144585	79	11.2168	20.7315	0.590352	115	12.1301	10.3406	0.243563
O00584	RNASET2	Cardiometabolic	928	21.6097	8.00794	0.00709407	592	19.3767	10.0027	0.0532182	47	8.57692	32.1531	0.791371	85	4.41879	5.44283	0.419627	80	3.19414	9.81679	0.745942	118	6.00713	5.76697	0.300016
Q9H4P4	RNF41	Oncology	945	13.0849	3.02226	1.66e-05	606	14.9236	3.73901	7.4e-05	49	27.8739	11.6918	0.022848	88	38.8518	22.2153	0.084515	84	1.51327	14.6148	0.917832	119	5.90975	14.7078	0.688648
Q9Y6N7	ROBO1	Inflammation	991	42.5864	8.32282	3.75e-07	640	26.7	10.5159	0.0113586	51	78.3241	37.9643	0.0463724	88	20.4467	25.2502	0.420708	84	1.39291	41.3952	0.973254	119	-21.1637	22.9401	0.358369
Q9HCK4	ROBO2	Neurology	1000	15.7878	9.13267	0.0841754	645	11.8943	11.3269	0.294079	51	-31.5382	33.9234	0.358725	82	1.8316	8.82176	0.836153	78	11.0598	12.8722	0.393486	109	-7.98695	9.10377	0.382525
Q01973	ROR1	Cardiometabolic	966	-32.348	6.62536	1.23e-06	623	-38.8162	8.2252	2.94e-06	47	-36.2456	28.0789	0.205727	88	8.51847	25.5148	0.73944	84	24.3165	33.3443	0.468315	120	-12.0023	23.7786	0.61479
O75695	RP2	Oncology	967	9.04369	5.37722	0.092928	621	15.5999	6.61027	0.0185944	51	19.0679	26.171	0.470967	84	-46.8939	23.5374	0.0502942	80	-72.8257	25.6698	0.00606644	114	-42.0173	19.5912	0.0344241
P31350	RRM2	Oncology	945	12.8166	3.56145	0.00033682	606	9.14931	4.31337	0.0343262	49	34.2251	18.0413	0.0663427	91	9.36145	12.1841	0.444671	84	44.2269	20.1679	0.0316857	121	10.6844	13.3869	0.426584
Q7LG56	RRM2B	Oncology	945	20.4131	3.6595	3.19e-08	606	20.5049	4.6508	1.23e-05	49	56.1726	16.4293	0.00164869	88	7.67692	10.4554	0.465147	85	47.5319	13.3734	0.00068409	120	48.4375	10.6913	1.56e-05
Q2MKA7	RSPO1	Neurology	958	-1.98749	6.63726	0.764668	620	-11.43	8.30899	0.16945	50	1.03032	26.326	0.969004	85	2.59578	12.8572	0.840586	80	-9.84116	18.9051	0.604446	118	-33.7457	15.5163	0.0319296
Q9BXY4	RSPO3	Oncology	1002	-23.9131	7.66414	0.00186063	645	-29.0819	9.21046	0.00166761	52	-2.79929	41.8504	0.947031	84	24.423	12.0427	0.0464207	80	33.8564	17.8974	0.0629877	114	-5.54512	10.2175	0.588551
Q9BSG5	RTBDN	Oncology	967	-34.6435	6.54593	1.5e-07	621	-27.95	8.13565	0.00063203	51	-35.5176	26.8124	0.193627	88	0.320711	20.2595	0.987413	84	76.1896	27.31	0.00681262	120	27.1762	18.8592	0.152558
Q9BZR6	RTN4R	Oncology	1002	84.6709	5.38293	7.03e-50	645	82.538	6.5155	6.51e-33	52	52.8844	29.5523	0.081719	88	1.4457	21.1812	0.94577	85	39.5581	25.0643	0.119013	120	-1.14401	17.1641	0.946986
Q9Y265	RUVBL1	Oncology	945	1.4877	1.66503	0.371825	606	-1.72278	2.08192	0.408291	49	14.5063	8.77612	0.10755	82	13.4369	10.247	0.194231	78	4.46919	18.7611	0.812486	109	9.58969	12.909	0.459393
Q9H446	RWDD1	Neurology	1000	13.4819	2.60967	2.9e-07	645	13.8048	3.2513	2.51e-05	51	22.9985	9.56809	0.0215057	85	-5.74113	15.7198	0.716051	85	-41.2709	22.3636	0.069202	118	-13.8561	14.4803	0.340862
P31949	S100A11	Cardiometabolic	966	21.5098	5.9751	0.00033489	623	20.2989	8.66046	0.0194074	47	0.52634	39.7156	0.989506	91	-3.86551	16.1173	0.811102	84	-0.743471	14.5814	0.959483	121	7.88029	16.0839	0.625183
P80511	S100A12	Oncology	967	2.3871	2.56243	0.351792	621	0.989922	3.14215	0.752835	51	-1.14624	12.5648	0.927819	86	9.84177	18.2368	0.591116	85	13.3586	19.0007	0.484351	118	-10.8023	13.7912	0.435263
Q96FQ6	S100A16	Neurology	930	-1.15513	2.9053	0.691022	603	-2.02199	3.5018	0.563881	47	11.5489	17.284	0.508807	87	18.8775	11.9425	0.118328	79	61.7857	18.3997	0.00132596	118	6.82194	14.2917	0.634134
P26447	S100A4	Oncology	1001	10.0195	2.97233	0.00077847	646	9.48304	3.71328	0.0108896	51	26.5974	12.3793	0.038471	84	16.4641	20.9355	0.434314	82	106.56	26.0663	0.00011882	115	16.8962	20.1476	0.403683
P25815	S100P	Cardiometabolic	943	0.971019	4.64289	0.834385	605	1.09341	6.22527	0.860637	48	11.3571	27.502	0.682232	86	-0.0545561	9.11041	0.995239	78	38.898	17.6713	0.0313936	116	37.8993	9.95579	0.00024052
Q8IVG5	SAMD9L	Inflammation	963	16.4413	3.03041	7.35e-08	623	21.9538	3.86784	2.14e-08	48	25.579	14.1881	0.0805511	88	8.00509	6.38156	0.213695	85	20.9898	10.2833	0.0450078	120	3.91626	5.26289	0.458461
O14828	SCAMP3	Oncology	967	15.135	2.67874	2.12e-08	621	16.7311	3.3269	6.51e-07	51	25.8998	12.3995	0.0438597	86	23.0208	8.5867	0.00912064	79	4.58723	15.2081	0.763911	115	3.52912	10.3257	0.733233
Q6ZMJ2	SCARA5	Neurology	1000	20.9732	5.86699	0.00036766	645	7.29412	7.44234	0.327422	51	11.1172	24.3852	0.651199	88	-6.03573	26.0917	0.817708	84	-20.8999	31.8241	0.513538	120	-33.8654	21.5906	0.119767
Q8WTV0	SCARB1	Neurology	930	1.98814	1.8501	0.282834	603	1.04986	2.37799	0.659022	47	10.4428	8.14353	0.208932	84	24.9802	18.7401	0.186923	80	38.0309	21.4873	0.0814301	114	-3.44138	11.9251	0.773505
Q14108	SCARB2	Neurology	958	31.7155	7.47035	2.4e-05	620	30.9456	9.56993	0.00128904	50	22.0469	25.8029	0.398674	81	7.25006	8.65088	0.405015	79	20.5737	11.6774	0.0828719	110	2.30746	8.46791	0.785833
Q14162	SCARF1	Cardiometabolic	1007	15.5549	6.34025	0.0143251	647	14.9236	8.46204	0.0782844	50	1.43356	30.813	0.963157	88	-8.10855	20.158	0.688676	84	7.64267	20.6116	0.711927	120	-31.5879	19.1232	0.101562
Q96GP6	SCARF2	Neurology	1000	-25.2849	6.60547	0.00013747	645	-38.2598	9.47051	6.01e-05	51	-16.8235	13.0187	0.204501	81	1.25193	6.30867	0.843306	79	-9.51645	8.83753	0.285602	110	-8.33583	7.75726	0.285283
P13521	SCG2	Oncology	1002	-30.7661	6.2627	1.05e-06	645	-28.2557	7.9213	0.00038851	52	-31.7284	27.2836	0.252312	85	-6.59192	8.34279	0.432119	85	-32.3606	12.1161	0.00940039	118	-31.4584	8.3373	0.00026947
Q8WXD2	SCG3	Inflammation	991	-35.7205	5.66868	4.47e-10	640	-31.348	6.93836	7.47e-06	51	-53.8942	26.8697	0.0524415	82	-5.30838	15.6307	0.735211	78	-3.95013	25.328	0.876564	109	6.92643	13.3749	0.605754
P11684	SCGB1A1	Inflammation	991	-5.16657	3.84192	0.179008	640	-8.35417	4.61727	0.0708816	51	-12.4666	14.7075	0.402243	86	15.4211	19.6569	0.43535	79	-17.0203	26.6269	0.524965	115	-6.42287	17.7186	0.717748
Q96PL1	SCGB3A2	Inflammation	991	-26.7901	2.69751	3.35e-22	640	-28.7528	3.24214	7.78e-18	51	-32.8994	14.5072	0.0294415	88	6.22568	10.028	0.536646	84	31.4548	14.5753	0.0344033	119	14.7571	10.1771	0.150061
O76038	SCGN	Inflammation	950	-19.2546	3.61364	1.24e-07	619	-14.0968	4.613	0.0023433	49	-7.97347	20.7925	0.703753	81	7.24911	15.2738	0.636632	79	31.2863	17.3649	0.0763034	110	-4.65588	14.6429	0.751212
Q96I15	SCLY	Oncology	1002	38.2205	3.68943	6.18e-24	645	38.5624	4.9273	2.14e-14	52	49.3185	14.0453	0.00119233	85	12.4529	6.45546	0.0577788	80	1.76508	11.1904	0.875157	118	4.73181	6.33678	0.456932
P22307	SCP2	Oncology	945	5.47631	3.41462	0.109104	606	4.20794	4.56857	0.357395	49	7.94423	15.063	0.60134	86	12.9686	6.81205	0.060992	85	8.33406	11.7063	0.478875	118	1.98137	6.7536	0.769822
Q12765	SCRN1	Inflammation	963	4.12721	3.46151	0.233438	623	3.93028	4.28269	0.359134	48	21.6928	14.2485	0.13742	88	28.2973	12.2266	0.0234617	84	-6.37028	20.6146	0.758239	120	-5.43474	11.8406	0.647189
P18827	SDC1	Cardiometabolic	966	12.6314	5.79229	0.0294495	623	14.8909	7.36599	0.0436588	47	4.48109	19.3432	0.818231	88	19.239	8.25089	0.0224766	85	1.04152	17.3906	0.952414	120	-1.57764	8.06945	0.845373
P31431	SDC4	Cardiometabolic	966	8.10573	2.8797	0.00498255	623	4.26575	3.49056	0.222152	47	38.1676	13.2016	0.00674128	84	6.60881	5.99371	0.274021	80	4.06856	9.13901	0.657664	114	-3.58889	5.14609	0.487186
P16581	SELE	Cardiometabolic	1007	38.6847	3.53294	2.07e-26	647	34.1685	4.49153	1.02e-13	50	10.593	23.2864	0.651991	85	-14.8095	22.8578	0.519172	85	78.2521	30.3153	0.0119402	118	11.6526	20.0465	0.562321
P16109	SELP	Cardiometabolic	1002	29.0224	5.0114	9.4e-09	644	18.026	6.29409	0.00432387	50	41.1668	28.2161	0.153487	84	17.3282	9.55797	0.0741879	78	22.6193	15.7515	0.155946	105	4.8488	8.53661	0.571418
Q14242	SELPLG	Inflammation	963	15.5805	6.77808	0.0217424	623	21.7188	9.84104	0.0276912	48	25.4276	18.7149	0.183464	87	43.8169	16.6576	0.0104223	79	38.0295	29.7319	0.205487	118	29.4672	18.2362	0.109183
Q13275	SEMA3F	Cardiometabolic	966	45.6085	7.59157	2.68e-09	623	43.8634	9.69253	7.25e-06	47	4.59003	40.5942	0.910659	85	-32.1274	37.2455	0.391311	80	-114.036	51.1812	0.0293415	118	-81.1363	29.715	0.00744053
Q9C0C4	SEMA4C	Oncology	967	-5.44375	6.31581	0.388948	621	-5.94218	7.55494	0.431866	51	-14.3254	26.7331	0.595346	85	77.5787	20.7866	0.00038282	85	37.956	25.9273	0.147688	118	47.319	18.3032	0.0111291
Q92854	SEMA4D	Neurology	1000	25.4984	6.46024	8.48e-05	645	20.9019	7.64153	0.00640838	51	25.3136	32.3036	0.438392	86	9.64124	9.3071	0.303764	78	5.85297	18.4943	0.752688	116	2.34591	9.94536	0.813999
O75326	SEMA7A	Cardiometabolic	1007	21.5823	7.88261	0.00629353	647	13.2655	9.89601	0.180571	50	20.0969	32.3813	0.538861	86	12.3893	12.7875	0.335906	85	2.55821	14.2889	0.858428	118	17.7035	10.0384	0.0807664
Q9UHD8	SEPTIN9	Oncology	967	13.7163	7.26154	0.0592121	621	9.16798	9.60095	0.340008	51	-67.7373	47.7364	0.164503	91	10.5208	30.6341	0.73222	84	56.272	44.5488	0.210786	121	64.3956	28.9055	0.0280069
Q86U17	SERPINA11	Cardiometabolic	1007	-8.26793	5.38309	0.124882	647	-17.1918	6.56503	0.00903885	50	-11.5841	26.0241	0.658965	87	11.371	16.4941	0.49279	79	-9.18013	22.2003	0.680613	118	0.238435	16.205	0.988289
Q8IW75	SERPINA12	Cardiometabolic	817	4.61554	1.66664	0.00574749	534	6.96518	2.83195	0.0142395	42	1.51095	5.50773	0.785842	86	4.60315	5.10078	0.369875	79	9.62232	9.58205	0.319062	115	2.14441	4.93539	0.664864
Q86WD7	SERPINA9	Oncology	967	4.89154	2.87461	0.0891527	621	1.68143	3.5601	0.636885	51	-7.19743	11.818	0.546334	85	3.70504	7.6836	0.631167	85	1.84509	11.2977	0.87074	118	-0.40081	6.33069	0.949641
P30740	SERPINB1	Neurology	764	12.7623	3.84311	0.00094144	498	14.5029	4.70841	0.00218699	37	20.0575	16.7396	0.242535	85	67.1285	29.7979	0.0274092	80	113.072	40.5965	0.00699983	118	5.55405	33.4308	0.868376
P36952	SERPINB5	Cardiometabolic	943	0.388851	1.1671	0.739077	605	-1.01718	1.38303	0.462346	48	-0.245586	6.97676	0.972126	88	19.1527	16.8996	0.260788	84	29.7006	20.5131	0.152178	119	11.5413	13.5145	0.395071
P35237	SERPINB6	Neurology	923	15.9474	5.05167	0.00164782	599	22.2915	6.04285	0.00024634	48	23.5394	28.3717	0.412508	88	13.0071	8.7715	0.142411	84	35.6121	10.1909	0.00083418	120	13.4937	7.66508	0.081249
P50452	SERPINB8	Inflammation	996	10.904	4.18698	0.00934734	644	10.2131	5.40881	0.0594567	51	-4.56925	22.6272	0.841104	81	1.81799	6.92231	0.793656	79	14.4661	14.2577	0.314111	110	16.7671	7.1618	0.0213127
P50453	SERPINB9	Neurology	958	15.2807	4.21455	0.00030372	620	19.5318	4.93175	8.38e-05	50	24.0433	17.8326	0.186232	85	4.13416	4.87277	0.399096	80	-7.13585	9.37101	0.449124	118	-11.1051	5.14857	0.0333374
P05121	SERPINE1	Cardiometabolic	1007	29.4935	2.29641	5.09e-35	647	26.5732	2.89449	6.08e-19	50	17.3782	11.9191	0.153753	85	-6.39371	8.4342	0.450954	85	-19.842	14.5341	0.176563	118	6.40457	8.85073	0.470939
Q86VW0	SESTD1	Neurology	930	6.50994	2.5707	0.0114972	603	8.15204	3.20224	0.0111599	47	-7.93039	18.5639	0.672099	91	52.9264	12.0354	3.51e-05	84	71.747	20.0306	0.00063067	121	32.6996	16.3238	0.0477103
Q53H47	SETMAR	Neurology	958	10.609	6.83083	0.120735	620	5.45443	8.22393	0.507431	50	-10.2858	28.6299	0.721553	88	-4.49579	15.3236	0.770056	84	-17.2729	16.8989	0.310289	119	-18.882	12.831	0.144151
Q9BYH1	SEZ6L	Oncology	1001	-39.4795	6.97357	1.97e-08	646	-40.1185	8.59593	3.73e-06	51	-37.7914	36.6626	0.309515	85	-37.0246	16.3256	0.0264243	85	3.37656	23.8317	0.887737	118	-24.0443	14.309	0.0959182
Q6UXD5	SEZ6L2	Oncology	967	-39.7719	6.65661	3.26e-09	621	-41.763	8.25591	5.61e-07	51	7.0003	32.9665	0.833035	92	38.4077	16.6072	0.0234104	84	41.4277	26.9543	0.128876	122	55.3294	19.1622	0.00470072
Q15427	SF3B4	Oncology	967	7.71019	2.83674	0.00668849	621	11.0698	3.62517	0.0023608	51	7.16058	10.504	0.499789	85	-23.7272	19.9675	0.238736	80	13.4311	28.4652	0.638619	118	-19.0351	19.2869	0.325985
Q8N474	SFRP1	Neurology	958	13.8366	4.103	0.00077595	620	11.1866	5.06248	0.0275001	50	-31.9988	23.2253	0.177025	87	18.0548	14.9051	0.229736	79	2.65537	19.6921	0.893158	118	4.86836	15.8452	0.759278
Q8IWL2	SFTPA1	Oncology	945	-0.446727	2.44344	0.854973	606	-4.33855	2.8863	0.133335	49	10.2642	13.9185	0.465905	87	3.14951	12.332	0.799147	79	15.4387	23.272	0.509455	118	-10.2035	13.4717	0.450539
Q8IWL1	SFTPA2	Oncology	945	-8.57366	2.84745	0.0026748	606	-3.14557	3.58453	0.380552	49	-31.7259	15.1452	0.0437151	88	6.42231	7.82768	0.414624	84	40.1475	11.8409	0.00115737	120	12.0078	8.39532	0.1556
P35247	SFTPD	Cardiometabolic	966	-0.977559	2.70223	0.717613	623	0.140942	3.45544	0.967478	47	-17.1539	12.3294	0.173443	85	43.5929	23.3974	0.0666366	80	91.0983	40.3617	0.0273726	118	47.5967	23.8466	0.0485787
Q9UQQ2	SH2B3	Oncology	945	7.69468	1.97047	0.00010109	606	9.35575	2.43498	0.00013516	49	20.9996	8.92713	0.024585	84	9.48801	10.8641	0.385511	80	21.0815	20.8938	0.316723	114	-13.0839	11.322	0.250621
O60880	SH2D1A	Inflammation	963	19.5451	3.9559	9.21e-07	623	15.8873	4.69742	0.00076556	48	1.93623	20.1122	0.923887	85	-25.0447	25.0148	0.320181	80	-54.1776	26.9048	0.0481867	118	-46.3433	19.3035	0.0181544
P34896	SHMT1	Inflammation	991	20.1969	2.09861	5.32e-21	640	20.7391	2.63643	1.62e-14	51	18.3958	7.78048	0.0235752	85	5.63395	10.3546	0.588102	80	29.9758	17.6316	0.0938892	118	1.14635	8.67346	0.89511
Q9HAT2	SIAE	Oncology	1001	56.1682	6.82433	5.91e-16	646	77.3387	9.30931	6.01e-16	51	21.3764	31.5685	0.502645	86	5.623	5.59647	0.318434	79	10.4716	10.5495	0.324639	115	2.0019	5.52822	0.718024
Q9BZZ2	SIGLEC1	Inflammation	991	33.7727	4.90618	1.05e-11	640	28.8963	6.11833	2.88e-06	51	1.61721	21.0003	0.939043	84	4.19497	6.83219	0.541234	82	26.0188	11.4799	0.0266566	115	5.72179	6.25548	0.362558
Q96LC7	SIGLEC10	Inflammation	963	19.2685	6.12234	0.00169998	623	11.2336	7.20331	0.1194	48	-1.87921	27.0344	0.945002	85	8.20459	6.47698	0.209451	80	24.6701	10.4213	0.0209062	118	1.38258	5.2937	0.794479
Q6ZMC9	SIGLEC15	Neurology	930	3.88472	2.55221	0.128332	603	5.71986	3.24566	0.0785382	47	8.60214	10.478	0.417735	85	18.5819	22.9494	0.420863	85	50.9862	28.7455	0.0804604	118	-2.30746	19.1388	0.904271
O15389	SIGLEC5	Neurology	997	1.95272	1.23653	0.114615	643	1.78922	1.73902	0.30394	51	4.4898	7.25815	0.540082	87	48.8285	18.5161	0.0102381	79	95.2014	24.5179	0.00024696	118	16.0753	19.5643	0.413166
O43699	SIGLEC6	Oncology	1002	15.2427	5.43255	0.00511835	645	9.75919	6.31547	0.122781	52	-21.199	26.7514	0.433152	86	15.7435	9.81938	0.113305	79	4.63871	16.8357	0.783798	115	1.58624	8.58234	0.85374
Q9Y286	SIGLEC7	Cardiometabolic	966	42.9282	7.80924	4.97e-08	623	29.9032	9.71767	0.00218391	47	16.0323	32.4367	0.624394	82	-2.83859	6.12556	0.644579	78	16.1093	8.37847	0.0590407	109	-7.278	10.0234	0.46956
Q9Y336	SIGLEC9	Oncology	1002	13.8208	5.97368	0.0208952	645	0.58232	7.69531	0.939704	52	36.2929	17.6494	0.046856	86	-20.3132	23.9708	0.399612	78	-25.566	36.7304	0.48896	116	-23.4161	23.7521	0.326538
P78324	SIRPA	Cardiometabolic	1007	4.16682	3.31381	0.208903	647	9.37373	4.23455	0.0272118	50	-23.099	20.4356	0.266024	91	30.6167	9.9969	0.00303387	84	27.3688	15.151	0.0752154	121	23.8983	11.7572	0.0445875
O00241	SIRPB1	Inflammation	991	3.47424	4.45968	0.43615	640	4.87974	5.31875	0.359257	51	-27.9015	22.1474	0.215844	81	13.2394	10.0814	0.193646	79	10.5188	15.6889	0.504974	110	21.1383	9.76092	0.0328454
Q8IXJ6	SIRT2	Oncology	967	9.01876	1.94072	3.84e-06	621	8.76424	2.43944	0.0003539	51	18.7297	6.93925	0.0105219	86	12.9374	18.1853	0.479153	85	31.8705	24.8323	0.203575	118	12.1323	7.93936	0.129549
Q9NXA8	SIRT5	Neurology	930	4.10546	2.94481	0.163618	603	5.09684	3.8272	0.183463	47	5.30766	15.5376	0.734884	82	4.1739	8.1237	0.609087	78	10.3532	13.7351	0.453793	109	-2.00962	11.3588	0.859947
Q9Y3P8	SIT1	Inflammation	950	24.5992	4.09667	2.75e-09	619	18.6353	5.29255	0.00046238	49	22.0305	17.8365	0.225248	88	41.6862	29.3657	0.159994	85	-15.298	35.0855	0.664163	120	-53.8121	20.1144	0.00866256
Q86WV1	SKAP1	Neurology	958	29.1324	3.73714	1.71e-14	620	25.741	4.50576	1.75e-08	50	18.0905	21.3125	0.401748	85	23.8997	12.5681	0.0613367	85	84.2627	23.257	0.00054744	118	26.3602	14.3424	0.0689559
O75563	SKAP2	Inflammation	991	7.99558	1.86452	1.98e-05	640	11.0334	2.25866	1.32e-06	51	9.84884	8.88924	0.275231	84	30.4414	18.2091	0.0990991	80	-46.3671	24.7274	0.0652684	114	-25.1154	11.8417	0.0364262
Q13291	SLAMF1	Inflammation	950	1.67925	3.56976	0.638172	619	-0.888979	4.45798	0.842007	49	-8.62444	18.8712	0.650565	85	37.6945	7.53659	4.05e-06	80	39.0339	8.5934	2.47e-05	118	47.5474	6.93055	5.25e-10
Q96DU3	SLAMF6	Oncology	945	8.38271	3.60045	0.0201145	606	7.11898	4.42472	0.108172	49	16.4081	17.5192	0.355579	86	22.188	10.1832	0.0326611	78	52.8333	14.5773	0.0005802	116	37.1331	11.5698	0.00177807
Q9NQ25	SLAMF7	Inflammation	963	0.0203319	3.74652	0.995671	623	-4.74766	4.50403	0.292261	48	5.33919	20.3428	0.794597	88	-9.51484	23.7795	0.69023	84	-29.2301	30.8456	0.346626	120	-24.977	20.6357	0.228851
Q9P0V8	SLAMF8	Oncology	945	18.6141	4.04072	4.67e-06	606	13.7464	5.06833	0.00687885	49	20.2051	22.0831	0.366657	85	-0.911314	14.2404	0.949157	85	-22.5877	16.0336	0.163328	118	-19.8085	13.7418	0.152484
P53985	SLC16A1	Neurology	930	8.48436	3.06707	0.0057852	603	6.5848	3.64933	0.071684	47	-2.57947	14.3886	0.858855	84	11.7687	16.2875	0.472392	80	14.358	19.5358	0.465008	114	0.902071	14.1637	0.949346
Q6P1M0	SLC27A4	Neurology	930	9.2459	2.73895	0.00076749	603	8.40116	3.43841	0.0148465	47	-1.1989	11.5421	0.917919	88	43.381	19.81	0.0317301	85	138.38	20.403	3.11e-09	120	75.2025	16.8234	1.98e-05
Q15043	SLC39A14	Neurology	930	-23.8181	5.14131	4.14e-06	603	-31.4699	6.58656	2.24e-06	47	-17.5246	24.5952	0.481304	86	-7.55057	23.978	0.753764	85	77.2972	40.2414	0.0588257	118	-24.8228	26.4647	0.35046
Q6ZMH5	SLC39A5	Inflammation	963	21.6273	3.23157	3.76e-11	623	24.7498	4.61501	1.17e-07	48	-11.4879	12.7183	0.372936	85	32.3577	16.7936	0.0580659	85	60.9305	18.8583	0.00188121	118	45.3556	15.5358	0.00430783
O94813	SLIT2	Neurology	930	20.243	3.97858	4.4e-07	603	15.6474	4.79143	0.00115567	47	-4.28211	23.8133	0.858428	88	38.8179	12.1723	0.00210358	85	49.5705	19.6276	0.0138185	120	26.0579	15.001	0.0853056
Q9H156	SLITRK2	Oncology	1002	8.86427	5.25462	0.0919314	645	3.03916	6.52953	0.641772	52	6.82697	20.8947	0.745712	84	1.84344	6.77519	0.786367	82	5.07006	13.5174	0.708789	115	-1.22994	7.5462	0.870857
Q9H5Y7	SLITRK6	Cardiometabolic	943	-18.8312	4.75157	7.97e-05	605	-16.8092	5.76691	0.00369502	48	-10.0917	25.7008	0.69702	85	8.36467	18.4177	0.651116	80	40.2161	36.5544	0.275316	118	-10.3962	20.7155	0.616841
Q99717	SMAD5	Oncology	967	49.392	9.92275	7.65e-07	621	39.841	12.1289	0.00107961	51	2.34502	44.5285	0.958291	87	-37.2095	28.6357	0.19795	79	-42.7581	44.4536	0.339741	118	-12.777	27.8144	0.646941
P51531	SMARCA2	Neurology	930	6.89073	2.48089	0.00559031	603	5.03159	3.16042	0.11191	47	36.1887	18.0394	0.0533607	84	41.9316	12.9884	0.00190666	82	64.5772	15.33	7.71e-05	115	28.757	13.142	0.0309858
Q9H4F8	SMOC1	Oncology	1002	30.1526	6.34869	2.34e-06	645	21.4181	7.61055	0.00504209	52	-0.938867	28.6037	0.973992	88	17.1432	10.0114	0.0910755	85	54.9071	17.3598	0.00231065	120	28.04	13.9772	0.0474144
Q9H3U7	SMOC2	Inflammation	991	17.6291	5.49118	0.00136889	640	15.6971	6.86669	0.0225908	51	34.3358	22.3446	0.133124	85	16.121	6.52364	0.0159043	80	1.42395	12.2681	0.907956	118	1.39694	6.77179	0.836973
P17405	SMPD1	Neurology	1000	18.7796	4.11316	5.61e-06	645	15.3744	4.92006	0.00186104	51	0.351501	15.8171	0.982393	85	8.93113	7.33268	0.227318	85	41.7206	11.2825	0.00042871	118	14.2973	6.32973	0.0260065
Q92484	SMPDL3A	Inflammation	991	1.61648	3.11621	0.604065	640	-1.08474	3.71415	0.770341	51	2.85902	16.7114	0.865117	82	15.0722	7.11187	0.0377741	78	15.5549	11.5974	0.184657	109	9.09107	6.51805	0.166343
O00161	SNAP23	Cardiometabolic	966	10.6558	2.04032	2.17e-07	623	14.2719	2.45904	1.05e-08	47	17.436	9.40709	0.0727703	84	5.41474	5.52498	0.330487	82	2.74426	9.37035	0.770529	115	4.02571	4.87262	0.410664
O95721	SNAP29	Oncology	1001	12.8673	2.27753	2.11e-08	646	15.5771	2.82725	5.25e-08	51	18.6203	9.32639	0.0534829	88	11.175	16.9641	0.512134	85	37.1372	22.1994	0.0988125	120	16.0462	15.7409	0.310359
O76070	SNCG	Neurology	958	9.29872	2.50904	0.00022284	620	9.20111	2.9175	0.00169195	50	13.5769	13.0478	0.305219	82	-3.21665	6.52384	0.623582	78	22.5102	13.6322	0.103664	109	-10.3424	8.45969	0.224522
Q9Y5X1	SNX9	Cardiometabolic	966	12.5034	3.02288	3.84e-05	623	12.2517	3.76621	0.00120513	47	21.9299	11.7658	0.0712575	92	43.2694	28.8595	0.137882	84	179.361	41.2266	4.6e-05	122	62.5826	25.9362	0.0175243
P00441	SOD1	Cardiometabolic	1002	8.29967	2.97253	0.0053381	644	6.73511	3.7927	0.0762498	50	14.3779	12.2916	0.250014	92	78.7642	28.5266	0.00719886	84	19.0936	44.3912	0.668448	122	21.4245	28.8394	0.459177
P04179	SOD2	Neurology	997	-1.25658	6.01358	0.834526	643	-3.84466	7.41367	0.604229	51	12.6233	31.2375	0.688524	82	6.79015	18.5936	0.716123	78	-0.616189	27.0532	0.9819	109	23.1708	19.5154	0.238067
Q96PQ0	SORCS2	Oncology	945	-6.44937	5.67798	0.256312	606	-9.71288	6.71879	0.148813	49	40.0277	31.0622	0.206226	88	19.7767	16.9274	0.246476	85	-6.77865	24.661	0.784223	120	-11.0621	17.1014	0.519137
Q00796	SORD	Oncology	1002	19.5844	2.1429	3.53e-19	645	18.2783	2.73768	5.39e-11	52	18.1169	8.19907	0.0333992	82	4.74622	10.4961	0.652594	78	19.6773	19.6106	0.319506	109	26.8831	11.2589	0.0189322
Q99523	SORT1	Cardiometabolic	966	31.2719	6.46396	1.53e-06	623	25.6299	8.25028	0.00198135	47	28.3884	31.1395	0.368563	84	-6.01899	14.668	0.682822	80	-15.3719	22.5687	0.498218	114	-30.872	15.702	0.0520854
Q9BQB4	SOST	Cardiometabolic	966	12.5622	5.02197	0.012537	623	10.1297	6.21948	0.103893	47	-13.556	26.5148	0.612572	85	18.3362	14.9277	0.223437	85	8.57975	23.2477	0.713199	118	5.97511	17.8371	0.73832
P09486	SPARC	Oncology	1001	6.67803	2.60047	0.0103759	646	2.8476	3.30753	0.389596	51	10.0819	14.1476	0.480672	88	13.3961	8.25991	0.109154	84	23.1024	12.7783	0.0749749	120	3.498	7.12111	0.624299
Q14515	SPARCL1	Cardiometabolic	1002	-36.0438	6.82501	1.58e-07	644	-43.0214	9.10512	2.84e-06	50	-78.4717	28.1839	0.00859602	84	16.4635	8.62934	0.0605723	80	49.241	12.4088	0.00018335	114	15.6804	8.34991	0.0633361
P00995	SPINK1	Neurology	997	2.65126	4.9407	0.591655	643	3.81326	5.79549	0.510799	51	-7.55349	18.9193	0.692069	85	-18.0029	17.2321	0.29974	80	7.45447	34.5661	0.829929	118	13.8298	16.0489	0.390837
O60575	SPINK4	Inflammation	963	-9.99102	3.07267	0.00118847	623	-11.5421	3.63891	0.00159118	48	-5.10856	16.6131	0.760393	86	18.392	19.9732	0.360257	85	-2.02258	28.4132	0.943454	118	-11.5501	16.7012	0.49076
Q9NQ38	SPINK5	Neurology	997	-15.5839	6.56907	0.0178705	643	-19.92	8.00458	0.0130842	51	-5.96822	31.3943	0.850295	88	66.499	17.4917	0.00029555	85	88.3321	28.6137	0.00289616	120	-2.48762	22.3959	0.911769
Q6UWN8	SPINK6	Oncology	1002	-14.0115	4.22063	0.00093414	645	-14.2498	5.15707	0.00589214	52	-25.5016	19.0598	0.18907	86	17.6813	8.76722	0.0475049	79	23.2034	17.1221	0.180125	115	-0.856754	8.15186	0.916508
O43278	SPINT1	Neurology	997	11.1881	8.15316	0.170304	643	7.52497	9.70474	0.438401	51	-41.1556	50.7648	0.422859	84	38.2016	10.8589	0.00077405	80	19.4718	15.416	0.211071	114	29.8185	11.7515	0.0127278
O43291	SPINT2	Inflammation	991	-14.6859	5.19228	0.00477429	640	-11.6012	6.2034	0.061934	51	-27.3675	21.8497	0.218451	86	-0.875919	13.2977	0.947667	78	-15.3957	21.9371	0.485383	116	-32.5743	16.8295	0.055692
Q08629	SPOCK1	Neurology	958	-13.303	8.01643	0.097357	620	-7.06565	9.94222	0.477563	50	-48.6234	25.5341	0.0651231	88	90.9945	25.2274	0.00056379	85	91.0162	39.056	0.0226726	120	-38.2443	29.6036	0.199235
Q9HCB6	SPON1	Inflammation	991	-5.13035	6.84191	0.453532	640	-12.1715	8.38705	0.147219	51	-43.6458	37.8683	0.256683	88	3.73007	19.8075	0.851151	85	45.7188	25.1967	0.0738889	120	5.60143	24.2565	0.817822
Q9BUD6	SPON2	Cardiometabolic	966	33.4402	6.7987	1.03e-06	623	24.6962	8.85586	0.00545854	47	12.7465	31.1435	0.684976	87	29.2605	19.6452	0.140736	79	25.2011	24.7268	0.311954	118	-2.16932	20.6998	0.916739
P10451	SPP1	Cardiometabolic	1007	-16.6506	4.33191	0.00012896	647	-19.2992	5.25823	0.00026281	50	-33.662	18.9714	0.0847041	87	18.8127	12.8199	0.146607	79	42.279	25.7944	0.106104	118	-2.23461	14.8357	0.880568
O43597	SPRY2	Inflammation	950	5.96699	2.42807	0.0141725	619	8.99075	2.97478	0.00261506	49	17.6447	11.7379	0.142014	88	-2.62732	19.6086	0.893781	84	-31.8493	33.8111	0.349491	120	-52.8841	19.8729	0.0090112
P12931	SRC	Oncology	1001	8.5683	1.90953	8.08e-06	646	12.1973	2.35154	2.89e-07	51	10.2484	8.31296	0.225634	82	-11.2876	7.54222	0.139195	78	23.4324	12.3937	0.0632687	109	5.77569	6.6598	0.387992
P37108	SRP14	Oncology	967	16.9629	4.11071	4.01e-05	621	13.909	5.33297	0.00932921	51	41.4916	14.853	0.00830153	84	33.1731	11.1719	0.00410184	80	41.3106	14.0064	0.00442105	114	8.73045	13.0264	0.504284
P78362	SRPK2	Inflammation	963	25.1568	4.47813	2.55e-08	623	34.1749	5.82082	7.13e-09	48	20.1235	24.2006	0.411652	88	47.7713	18.94	0.013841	84	111.585	35.9363	0.00275906	120	5.54758	14.6245	0.705205
P05455	SSB	Neurology	930	7.7454	2.13715	0.00030598	603	6.90228	2.84165	0.0154414	47	8.1031	10.0776	0.427287	88	6.63696	17.7926	0.710216	85	3.99827	32.7303	0.903124	120	-25.636	22.6912	0.261144
Q8WTU2	SSC4D	Cardiometabolic	966	17.6619	1.39629	5.44e-34	623	18.5025	1.67465	5.57e-26	47	4.00759	6.53822	0.544112	85	8.95191	9.93698	0.370747	80	5.62559	13.3874	0.675713	118	32.33	11.0402	0.00419476
A1L4H1	SSC5D	Cardiometabolic	1002	50.8741	4.40525	5.15e-29	644	49.0196	5.42747	2.07e-18	50	36.3364	29.4583	0.225614	82	6.59577	10.925	0.548062	78	10.9633	9.73303	0.264267	109	12.6165	11.9818	0.295024
Q11201	ST3GAL1	Oncology	967	-28.3858	4.08982	7.25e-12	621	-25.2384	4.99319	5.73e-07	51	-22.2803	25.0159	0.379034	81	4.08326	16.8274	0.809024	79	26.8643	27.2769	0.328396	110	-10.6859	14.3703	0.458947
P15907	ST6GAL1	Cardiometabolic	1007	40.8706	7.17827	1.64e-08	647	41.0489	9.01029	6.27e-06	50	-1.18356	32.6685	0.971305	87	28.7778	17.6163	0.106712	79	61.7702	19.1701	0.00200184	118	23.8371	16.9375	0.162332
O95630	STAMBP	Neurology	958	12.174	2.90513	3.05e-05	620	13.4498	3.5811	0.00018957	50	20.2793	9.94222	0.048983	86	-30.0322	24.8306	0.230489	85	78.8228	28.054	0.0064243	118	9.95018	18.5151	0.592144
P51692	STAT5B	Oncology	967	7.03394	1.4508	1.46e-06	621	8.4811	1.81239	3.55e-06	51	14.0323	5.18086	0.0102784	85	14.3935	11.8624	0.229064	85	43.1044	19.8274	0.03309	118	7.3135	10.1951	0.474779
P52823	STC1	Neurology	1000	13.6884	3.06868	9.12e-06	645	11.4826	3.7261	0.00214844	51	1.17302	13.6293	0.931891	85	42.9247	23.3306	0.0700312	85	11.2787	29.7047	0.705322	118	-5.36313	18.0961	0.767545
O76061	STC2	Neurology	997	22.4232	7.66509	0.00352031	643	23.7668	9.35544	0.0113121	51	32.0622	26.2806	0.2304	88	58.8658	29.7825	0.0518739	84	73.6446	42.8823	0.0903979	120	-4.78563	26.9241	0.859265
P31948	STIP1	Neurology	997	10.3142	2.4019	1.93e-05	643	10.5601	3.04979	0.00057152	51	16.5994	8.20406	0.050514	84	1.61705	7.7188	0.834679	82	0.116087	12.7456	0.99276	115	0.435484	7.08883	0.951137
Q15831	STK11	Cardiometabolic	943	15.6269	2.98102	1.97e-07	605	17.1733	3.81946	8.33e-06	48	29.3559	10.9046	0.0109391	88	5.18209	8.2507	0.531912	84	9.60394	13.3618	0.474717	119	3.31103	7.29785	0.650991
Q9Y6E0	STK24	Neurology	930	8.43648	2.88327	0.00351891	603	10.2624	3.54175	0.00390158	47	14.7557	13.5671	0.284893	81	57.6642	22.6132	0.0131008	79	42.8087	26.3956	0.10976	110	37.9774	21.4507	0.0798594
Q13043	STK4	Cardiometabolic	966	11.2973	3.0479	0.00022229	623	15.7188	3.75391	3.24e-05	47	20.9646	15.6537	0.189635	84	6.92845	6.08185	0.258559	82	6.86145	10.0447	0.496903	115	0.536239	5.40331	0.921144
O14662	STX16	Oncology	945	5.09916	1.99285	0.0106641	606	6.93856	2.45738	0.00491	49	22.382	12.109	0.0732603	84	14.6987	8.3178	0.0816271	80	2.58671	12.3993	0.8354	114	-4.98851	6.80051	0.464957
Q12846	STX4	Oncology	967	16.1565	4.16332	0.00011139	621	18.2223	5.31842	0.00065348	51	28.3885	21.7477	0.200054	92	4.93409	10.4617	0.638522	84	46.4503	28.1948	0.104008	122	8.5861	14.4747	0.554313
O43752	STX6	Oncology	945	5.91682	1.99442	0.00308783	606	5.37105	2.38351	0.0245994	49	19.1783	11.6366	0.108542	92	-2.98416	13.9887	0.831637	84	-32.3699	24.3358	0.187855	122	-22.4197	17.2379	0.196189
Q9UNK0	STX8	Inflammation	963	16.7716	3.87783	1.69e-05	623	22.3808	4.87721	5.42e-06	48	30.4111	18.2076	0.104332	81	-6.79834	9.35855	0.470143	79	-76.6803	39.0156	0.0537134	110	28.5204	24.3098	0.243646
O00186	STXBP3	Oncology	945	3.17269	3.737	0.396105	606	4.41647	4.51832	0.328744	49	5.29349	25.6769	0.837898	88	9.2659	7.32684	0.210019	84	11.5204	11.212	0.307768	120	2.56431	6.45327	0.691904
Q9Y2Z0	SUGT1	Oncology	945	8.03754	2.2413	0.00035326	606	8.49046	2.81768	0.00269546	49	19.7506	7.91621	0.0176161	88	28.5646	17.8221	0.113305	84	-16.8146	22.862	0.464539	120	-0.249702	16.1045	0.987659
P50225	SULT1A1	Neurology	1000	7.30771	1.60577	6.01e-06	645	10.8173	1.96645	5.5e-08	51	7.44532	6.78207	0.279583	88	-9.27219	10.7038	0.389189	85	-13.783	20.0644	0.494391	120	-3.2207	10.5005	0.759666
Q06520	SULT2A1	Inflammation	963	25.1281	2.67619	4.41e-20	623	21.1243	3.48479	2.37e-09	48	23.7619	13.1181	0.079192	88	-21.0251	19.2709	0.27885	84	-25.4775	23.6217	0.284539	119	-33.057	15.3863	0.033998
Q8NBJ7	SUMF2	Neurology	1000	18.5326	3.82614	1.48e-06	645	16.2518	4.86009	0.00087515	51	6.65772	19.0538	0.728812	84	-4.97375	8.13534	0.54296	80	-21.9865	12.7347	0.0890059	114	-17.1088	8.67014	0.0512486
Q6UWL2	SUSD1	Cardiometabolic	943	13.2569	3.15647	2.93e-05	605	18.0934	3.87926	3.84e-06	48	14.959	17.4885	0.39834	91	-34.9021	24.7332	0.162284	84	-33.5121	28.8256	0.249004	121	-41.786	21.0896	0.0501406
Q9UGT4	SUSD2	Neurology	997	-20.8736	6.88796	0.00250639	643	-21.7153	8.42357	0.010167	51	-21.8303	29.3216	0.461399	84	-3.80261	12.031	0.752905	82	31.7063	16.7541	0.0627527	115	18.3762	11.6316	0.117298
Q9Y6A5	TACC3	Oncology	967	8.87817	2.04877	1.63e-05	621	11.8319	2.54472	4.09e-06	51	16.9285	9.00512	0.0682376	85	-35.2377	19.9562	0.0817981	85	-60.6601	25.988	0.0224629	118	-59.475	16.0971	0.00035449
P09758	TACSTD2	Oncology	1002	-24.7292	6.58839	0.00018467	645	-26.4546	8.08415	0.00112482	52	-2.18742	26.4079	0.934431	88	46.0814	20.6042	0.028374	84	6.63127	33.5302	0.843806	119	-40.6094	18.8124	0.033177
Q7Z5A7	TAFA5	Oncology	967	-15.327	5.95458	0.0102047	621	-23.3219	7.46927	0.0018797	51	-15.3126	24.0369	0.528125	85	16.2936	29.256	0.579351	85	2.30331	44.824	0.959165	118	13.9539	25.1274	0.579876
Q92844	TANK	Inflammation	950	4.7254	1.6992	0.00552951	619	4.8745	1.92367	0.0115307	49	23.7813	10.1109	0.0246011	92	-45.7422	26.2206	0.0850601	84	-75.545	27.3674	0.00738859	122	-56.6455	22.7078	0.0141411
Q15633	TARBP2	Neurology	930	13.9214	2.71224	3.49e-07	603	17.7292	3.33679	1.53e-07	47	25.125	11.655	0.0387297	82	18.4358	8.23412	0.0284846	78	22.5815	16.0288	0.163808	109	9.64522	10.8941	0.378198
Q9HA65	TBC1D17	Neurology	930	5.49612	2.59796	0.0346547	603	1.78645	3.32713	0.591517	47	24.8348	9.33499	0.0120965	87	-22.2619	25.4185	0.384043	79	35.4744	25.1844	0.163797	118	-2.65784	22.6242	0.90671
Q9NUY8	TBC1D23	Oncology	967	10.5888	2.70676	9.81e-05	621	16.231	3.42036	2.6e-06	51	23.9582	13.2296	0.0784999	85	7.08109	5.96028	0.238831	85	-2.01011	10.5429	0.849344	118	-0.923924	5.27185	0.861223
Q92609	TBC1D5	Inflammation	963	7.89483	2.88613	0.00634696	623	13.3784	3.60606	0.00022634	48	13.03	14.6249	0.379408	87	1.66299	5.84493	0.776829	79	0.931282	10.2379	0.927805	118	-2.20585	5.55814	0.692286
Q99426	TBCB	Neurology	958	8.72995	1.91339	5.73e-06	620	11.6645	2.33786	7.93e-07	50	13.6034	7.65373	0.0842013	84	7.40125	11.5925	0.525294	80	59.3448	17.9988	0.00158574	114	24.1775	9.23504	0.0102326
Q15814	TBCC	Neurology	958	11.9777	2.72789	1.26e-05	620	15.8825	3.34641	2.59e-06	50	16.9201	10.5038	0.116196	86	24.6279	16.8423	0.148083	79	7.89432	24.1432	0.744751	115	30.5964	18.6354	0.103763
O60907	TBL1X	Oncology	945	8.94692	2.54197	0.00045318	606	12.103	3.11514	0.00011383	49	11.8761	12.0546	0.331491	86	-0.161169	6.04491	0.978804	78	-7.27319	9.41012	0.442465	116	-2.40805	5.6088	0.668585
P56279	TCL1A	Neurology	958	12.751	2.18278	7.13e-09	620	8.71246	2.74517	0.00158146	50	-0.0095476	8.56642	0.999117	82	2.15095	5.58855	0.701542	78	-3.45496	8.07217	0.670104	109	-2.0249	4.33287	0.641331
O95988	TCL1B	Cardiometabolic	943	1.3038	2.03122	0.521111	605	-1.48358	2.32463	0.523592	48	24.1674	11.5257	0.0435218	84	3.10273	12.2421	0.800675	82	-7.20059	18.0974	0.691984	115	-0.188975	12.5214	0.987989
P20062	TCN2	Cardiometabolic	1007	34.1168	7.25071	2.9e-06	647	28.3509	8.99552	0.0017004	50	-8.00521	33.2451	0.81112	84	-27.0897	10.0817	0.0090268	82	-29.4012	15.5405	0.0628263	115	-44.9759	10.4084	3.67e-05
P13385	TDGF1	Neurology	930	-1.23889	0.998003	0.214792	603	-2.11065	1.20389	0.0800914	47	10.2589	5.10179	0.0528304	86	-7.53607	7.6853	0.330128	78	15.7166	16.0114	0.330057	116	26.1757	8.55029	0.00281657
Q9Y2W6	TDRKH	Neurology	930	16.9445	3.21434	1.69e-07	603	19.6039	3.91748	7.43e-07	47	25.1175	17.9906	0.172282	82	-19.6276	8.01548	0.0169604	78	26.3312	21.1778	0.21835	109	-7.53711	9.67464	0.437882
Q02763	TEK	Oncology	1001	30.4039	9.08566	0.00084992	646	20.0274	11.8628	0.0918594	51	77.261	36.7974	0.0428346	86	16.313	9.62398	0.0944507	79	30.2261	18.0371	0.0986614	115	6.98331	9.70026	0.47326
P04155	TFF1	Neurology	997	-1.10664	2.82956	0.69581	643	-0.185232	4.06841	0.9637	51	-14.4626	10.2555	0.167055	88	-1.05141	23.9243	0.965066	85	-12.5817	32.2139	0.697302	120	-51.7056	17.6935	0.00425534
Q03403	TFF2	Inflammation	991	4.92933	3.40037	0.147481	640	5.32179	4.35502	0.222174	51	5.2188	16.6042	0.755102	82	5.39257	17.6597	0.761038	78	4.13456	30.6784	0.893223	109	-23.8205	19.2377	0.218686
Q07654	TFF3	Cardiometabolic	1002	12.3829	3.61902	0.00064822	644	13.6867	4.36376	0.00179013	50	18.3732	18.3377	0.323252	88	14.7565	4.76332	0.0027658	85	25.9593	6.96982	0.00039259	120	16.0081	4.70732	0.00095166
P10646	TFPI	Cardiometabolic	1002	39.8193	6.74718	4.95e-09	644	40.9307	8.31797	1.1e-06	50	-13.086	37.8842	0.731845	82	9.86731	4.81389	0.0443051	78	39.2943	7.54309	2.22e-06	109	21.3916	6.04755	0.0006274
P48307	TFPI2	Oncology	1001	-3.43995	5.68798	0.545468	646	-19.2307	7.17829	0.00757707	51	-0.72469	23.0831	0.975128	88	55.5999	19.5136	0.00569039	85	129.327	24.6912	1.63e-06	120	54.9253	21.8679	0.0135384
P02786	TFRC	Cardiometabolic	1002	10.4406	5.5566	0.0605464	644	5.14139	6.76985	0.447867	50	-26.8955	28.7935	0.356661	85	3.39824	7.29805	0.642921	80	4.74148	13.9041	0.734194	118	-0.692867	6.91672	0.920402
P01135	TGFA	Inflammation	963	19.1567	6.63858	0.00399515	623	8.42894	8.72766	0.334543	48	34.3124	23.3172	0.150616	86	18.0103	13.8695	0.198299	78	64.0853	22.6772	0.00630761	116	21.7564	13.8622	0.119634
P01137	TGFB1	Inflammation	996	37.8967	7.11358	1.24e-07	644	30.969	8.82236	0.00047973	51	31.6416	34.0306	0.358668	84	5.31598	5.48773	0.336077	82	8.12007	8.6285	0.350047	115	1.18198	4.77459	0.804986
Q15582	TGFBI	Cardiometabolic	1002	50.6372	7.78834	1.26e-10	644	50.2532	9.18378	6.44e-08	50	44.7482	38.7565	0.256078	86	3.88305	12.8865	0.764047	79	-11.1857	20.6656	0.590201	115	-6.58755	14.5134	0.650889
P37173	TGFBR2	Oncology	1001	35.7512	7.15716	6.96e-07	646	30.5344	8.94059	0.00067822	51	-0.225427	29.5966	0.993965	82	14.7937	8.24567	0.0773053	78	-0.103582	13.5235	0.993913	109	4.90315	6.75661	0.469818
Q03167	TGFBR3	Cardiometabolic	1007	-32.9167	6.21029	1.43e-07	647	-29.3018	7.7001	0.0001554	50	-37.3766	21.8342	0.0957749	87	-21.0687	22.7544	0.35758	79	29.88	34.8164	0.393975	118	-27.6817	21.4074	0.198873
P21980	TGM2	Cardiometabolic	966	5.64219	1.82714	0.00207403	623	3.50853	2.27814	0.124062	47	5.59679	8.13031	0.496021	81	12.5816	9.77294	0.202453	79	-0.823514	20.8565	0.968627	110	-3.91804	14.183	0.782958
P07204	THBD	Cardiometabolic	966	-0.566494	7.75442	0.941778	623	-2.20476	9.34832	0.813632	47	-50.9141	33.0866	0.133385	88	-32.7622	23.7014	0.171097	84	-47.5012	31.4876	0.135975	120	-58.3596	20.8884	0.0061917
P35442	THBS2	Neurology	997	44.5447	5.31036	1.72e-16	643	39.3109	6.90352	1.91e-08	51	44.7296	26.8472	0.104376	85	32.7833	11.3299	0.0050748	85	37.2863	15.3459	0.0176784	118	16.0492	11.4533	0.16414
P35443	THBS4	Cardiometabolic	1002	19.1731	4.21978	6.22e-06	644	17.0023	5.25892	0.00128909	50	15.2187	22.2263	0.498033	88	2.28088	3.90925	0.561384	84	15.3095	7.68457	0.0503034	119	1.43566	3.74158	0.701981
P52888	THOP1	Cardiometabolic	966	32.5299	4.99597	1.21e-10	623	22.4876	6.43314	0.00050757	47	35.222	19.9394	0.08657	91	29.86	13.4288	0.0291476	84	45.5955	19.7137	0.0237166	121	19.323	13.7626	0.163236
P40225	THPO	Cardiometabolic	943	-8.11859	5.67239	0.152699	605	-6.26022	7.04749	0.374748	48	-29.1734	30.3612	0.343397	84	-0.470768	5.98682	0.937551	82	5.98851	10.0463	0.553122	115	2.0388	5.91958	0.731256
P04216	THY1	Neurology	1000	30.3819	6.78281	8.37e-06	645	30.5359	8.37593	0.00028878	51	-23.1346	31.7371	0.470751	84	33.5399	21.7173	0.12707	80	30.45	30.1211	0.315805	114	18.8355	18.5801	0.313174
P31483	TIA1	Cardiometabolic	943	10.3319	2.01959	3.8e-07	605	13.8492	2.5335	6.79e-08	48	14.5468	8.87074	0.110256	85	9.11485	22.0028	0.679952	80	8.65411	29.9561	0.773583	118	-6.58737	17.5473	0.70813
P35590	TIE1	Cardiometabolic	1007	15.9043	4.55739	0.00050483	647	5.27125	5.82271	0.365657	50	56.5373	28.9669	0.059001	85	16.3866	37.6729	0.664923	85	30.8885	46.4488	0.508235	118	-53.6037	29.0547	0.0679221
Q9NQ88	TIGAR	Neurology	930	9.8085	3.28038	0.00286454	603	8.27334	3.96177	0.0372025	47	33.5259	28.996	0.256149	88	5.55465	17.6613	0.754031	85	-38.4326	21.5331	0.0786244	120	-32.5996	10.9575	0.00363489
Q96H15	TIMD4	Cardiometabolic	1002	9.32966	4.4926	0.0380917	644	3.57607	5.59181	0.522718	50	16.0151	25.2652	0.53028	86	6.02347	4.7943	0.213096	79	1.07375	8.95795	0.904965	115	3.68715	4.76275	0.44066
P01033	TIMP1	Cardiometabolic	1002	26.9093	7.74117	0.00053103	644	24.794	11.8655	0.0370577	50	-59.4618	55.1206	0.288074	84	-5.45911	18.8635	0.773143	80	35.3026	27.9616	0.211266	114	-6.37213	15.8051	0.687694
P35625	TIMP3	Inflammation	991	8.27783	2.56472	0.00129032	640	8.26194	3.24035	0.0110197	51	-11.054	16.4238	0.505217	81	4.23067	7.65621	0.582418	79	10.762	11.6479	0.358986	110	-8.89497	10.2234	0.386461
Q99727	TIMP4	Neurology	997	0.837613	5.06499	0.868685	643	-6.63887	6.32879	0.294585	51	-13.6647	27.3235	0.620042	86	21.2271	10.2641	0.0422754	79	40.7866	15.9409	0.0128851	115	8.43506	13.0325	0.518965
Q9GZM7	TINAGL1	Cardiometabolic	966	-13.0649	8.7348	0.135059	623	3.2293	10.6176	0.761122	47	-67.8643	33.4899	0.0508673	88	15.1651	8.74401	0.0870793	84	4.05483	15.9427	0.799992	120	5.06632	7.50301	0.501008
Q5JTD0	TJAP1	Oncology	1001	12.4815	2.50419	7.35e-07	646	15.9784	3.07615	2.78e-07	51	18.8708	12.5199	0.140468	88	3.51174	5.25118	0.505763	85	5.87681	8.37236	0.48505	120	1.62689	4.81147	0.735943
O15455	TLR3	Inflammation	996	11.4504	3.20391	0.00036899	644	10.2451	3.93083	0.00936858	51	1.14045	19.1044	0.952728	88	57.062	12.7112	2.62e-05	84	109.233	29.0752	0.00035591	119	65.5015	13.9892	8.6e-06
P98073	TMPRSS15	Oncology	967	18.1199	2.54571	2.17e-12	621	19.0503	3.0477	7.72e-10	51	17.892	12.7862	0.170275	82	-0.982175	7.12958	0.890843	78	8.99919	5.62344	0.114535	109	-2.04318	4.21266	0.628786
Q9H3S3	TMPRSS5	Neurology	958	-30.0658	4.99171	2.46e-09	620	-30.8145	6.15047	7.16e-07	50	-59.5751	25.7687	0.0267875	85	-18.4521	9.06604	0.0456091	74	-20.4471	16.3285	0.215428	114	-20.0892	8.4	0.0186652
P63313	TMSB10	Neurology	997	23.569	3.42833	1.11e-11	643	21.5136	4.2055	4.16e-07	51	40.6001	15.7612	0.0142471	85	-18.7815	13.4425	0.166773	80	-14.6328	19.1546	0.447673	118	-29.4124	16.3508	0.0749724
P24821	TNC	Cardiometabolic	1002	-11.2519	4.69909	0.0168304	644	-12.1694	5.66002	0.0319319	50	-7.92317	23.4323	0.737285	92	-46.7096	19.0792	0.016633	84	-54.5068	28.997	0.0643667	122	-66.1943	16.2204	8.67e-05
P01375	TNF	Cardiometabolic	943	3.7412	3.0689	0.22313	605	7.23339	3.78355	0.0563873	48	-29.2679	18.5519	0.123913	91	49.3258	20.0991	0.0164114	84	64.3224	16.9136	0.00030539	121	39.7957	17.0836	0.0217296
P01375	TNF	Inflammation	950	3.65862	2.38058	0.124668	619	5.11059	2.93209	0.0818466	49	-5.79541	14.7827	0.697476	84	30.8967	13.7756	0.0281206	80	-13.1731	20.8587	0.529902	114	-11.5053	13.7972	0.406355
P01375	TNF	Neurology	930	2.08348	2.38253	0.382088	603	3.36292	2.93964	0.253095	47	-8.73974	14.5545	0.552413	87	-13.5995	8.94049	0.132611	79	-28.3224	10.0757	0.00654756	118	-0.888198	8.4448	0.91644
P01375	TNF	Oncology	945	2.0519	2.38781	0.390385	606	4.25556	3.01083	0.158061	49	-10.8152	15.7081	0.495803	88	3.31425	6.27712	0.599109	84	6.59586	10.6677	0.538413	119	1.92466	5.26725	0.715554
O95379	TNFAIP8	Inflammation	950	1.97169	1.70734	0.248456	619	2.19086	1.99465	0.272481	49	-0.344834	12.9729	0.978949	88	6.37825	16.9016	0.706989	84	36.0047	24.0874	0.139538	120	4.48384	17.8312	0.801949
O00220	TNFRSF10A	Neurology	958	41.4355	6.48982	2.7e-10	620	33.6757	7.60843	1.14e-05	50	14.6087	32.5922	0.656753	88	-35.1773	24.3045	0.152078	84	-37.4964	36.1759	0.303586	120	-10.2848	10.9723	0.350735
O14763	TNFRSF10B	Neurology	958	38.5627	7.76408	8.09e-07	620	30.8182	9.67608	0.00152229	50	12.0273	36.3489	0.742705	84	7.72942	5.28141	0.147867	82	-0.103775	9.70659	0.991502	115	0.905565	5.57334	0.871255
O14798	TNFRSF10C	Cardiometabolic	1007	13.1605	4.31126	0.00232954	647	5.40158	5.15802	0.2954	50	52.8834	23.2181	0.0289638	87	52.3979	22.6278	0.0234297	79	35.4736	16.5719	0.0361235	118	10.2299	21.4908	0.635074
Q9Y6Q6	TNFRSF11A	Inflammation	996	32.6376	5.12048	2.84e-10	644	33.1615	6.35178	2.43e-07	51	35.5399	22.3079	0.119869	91	16.8602	21.3323	0.431777	84	67.9875	28.223	0.0186731	121	34.6512	18.0106	0.0570454
O00300	TNFRSF11B	Inflammation	991	26.3834	6.34937	3.54e-05	640	23.5283	7.74956	0.00249682	51	18.346	34.8922	0.602256	88	-25.7761	26.2292	0.328989	84	-19.0877	31.198	0.542664	119	8.92824	20.3129	0.661186
Q9NP84	TNFRSF12A	Oncology	1001	6.62949	5.8387	0.256469	646	6.52644	7.48681	0.383691	51	7.04836	26.6281	0.792753	84	-5.84839	12.1996	0.633176	82	11.5373	22.8893	0.615882	115	1.2114	13.724	0.92984
O14836	TNFRSF13B	Inflammation	991	4.971	6.09488	0.414928	640	-0.272647	7.4369	0.970767	51	22.7753	30.1139	0.454387	76	4.09523	8.51882	0.63243	69	10.1903	13.1075	0.44029	110	0.314721	8.40741	0.970218
Q96RJ3	TNFRSF13C	Inflammation	950	3.39924	4.74251	0.473703	619	-2.79353	6.0131	0.642405	49	-3.92783	18.6104	0.834104	85	11.5435	24.1409	0.634019	80	13.1994	59.6125	0.82546	118	38.5805	12.8422	0.00334355
Q92956	TNFRSF14	Inflammation	991	27.5109	7.6979	0.00036915	640	19.5168	9.49539	0.0402566	51	-1.98551	38.8252	0.959497	86	50.7436	17.0215	0.00393119	79	-20.6646	25.8598	0.427186	115	4.4752	12.4545	0.72011
Q9NS68	TNFRSF19	Oncology	1002	-22.4122	6.90481	0.00121052	645	-25.2241	8.60647	0.00350348	52	-10.65	29.3337	0.718624	81	0.725207	7.87128	0.926871	79	6.60366	12.4363	0.597258	110	13.9914	9.88243	0.160109
P19438	TNFRSF1A	Neurology	997	41.8644	7.20504	8.43e-09	643	33.8236	9.04365	0.00020088	51	-2.89362	34.6025	0.933818	87	17.382	9.94443	0.0847415	79	14.0022	11.7808	0.239004	118	13.3062	11.5764	0.253046
P20333	TNFRSF1B	Neurology	997	29.2541	6.50848	7.8e-06	643	25.0678	8.02849	0.00187681	51	-12.5636	26.5969	0.639513	82	-3.80612	9.33668	0.684828	78	22.6695	10.9936	0.0433326	109	15.5472	8.57619	0.0730166
O75509	TNFRSF21	Neurology	1000	-18.4048	7.62141	0.0159227	645	-16.113	9.38877	0.0866193	51	-78.2212	29.3286	0.0113927	85	45.538	23.0492	0.0521335	85	21.4602	26.2873	0.417058	118	9.89466	22.4606	0.660474
P43489	TNFRSF4	Inflammation	996	5.05169	5.80868	0.38469	644	3.17719	7.20076	0.659199	51	-1.80192	22.0119	0.935211	84	25.7016	17.0667	0.136644	82	16.6205	27.3248	0.545073	115	-31.9578	18.4809	0.0868533
O95407	TNFRSF6B	Neurology	958	18.2621	3.98264	5.15e-06	620	14.9916	4.89997	0.00231523	50	-13.0618	18.0293	0.47359	85	7.48791	8.25459	0.367455	85	1.43912	13.3559	0.914501	118	-6.41209	6.6114	0.334392
P28908	TNFRSF8	Neurology	1000	0.754894	4.73178	0.873279	645	-0.122266	5.69998	0.982893	51	-12.0457	17.5124	0.495961	88	13.82	9.72445	0.159528	84	21.8289	15.612	0.166528	120	2.68458	8.62338	0.756179
Q07011	TNFRSF9	Neurology	958	-3.09082	5.63397	0.583408	620	-6.17242	6.78957	0.363659	50	-6.60774	22.5246	0.770982	85	38.0576	14.8463	0.0125148	80	13.9567	20.7396	0.503368	118	-14.9551	17.1717	0.385823
P50591	TNFSF10	Inflammation	996	8.9032	7.42016	0.230483	644	-0.0672969	9.30212	0.99423	51	-8.96773	30.9282	0.773516	82	-3.3033	6.82248	0.629838	78	9.21544	7.39428	0.217271	109	-10.9384	6.52349	0.0968747
O14788	TNFSF11	Inflammation	963	2.15036	3.05043	0.481024	623	-0.0583237	3.6139	0.987129	48	-10.8942	15.6685	0.491739	85	-5.53645	12.8877	0.668813	85	-1.02029	22.896	0.964583	118	6.15562	12.5798	0.625653
O43508	TNFSF12	Inflammation	996	-54.8342	7.67411	1.76e-12	644	-43.5687	9.22798	2.89e-06	51	-63.0935	34.8299	0.0784167	88	5.44735	4.86703	0.266709	85	18.3222	6.23946	0.00448903	120	21.3504	4.01735	6.05e-07
O75888	TNFSF13	Inflammation	991	-21.2078	8.59457	0.0137748	640	-22.2	10.9339	0.0427431	51	-16.5771	34.199	0.630807	85	5.96096	6.62196	0.371111	85	9.06323	10.8546	0.406579	118	1.48652	5.90328	0.801688
Q9Y275	TNFSF13B	Cardiometabolic	1007	20.7826	7.67178	0.00686625	647	21.4793	9.23344	0.0203216	50	26.7999	35.9513	0.460976	82	-3.21805	9.32651	0.731142	78	19.424	17.674	0.275944	109	0.18127	7.02738	0.979475
O43557	TNFSF14	Neurology	958	44.3573	4.40148	9.53e-23	620	39.4904	5.53877	2.89e-12	50	44.4513	18.0761	0.0190149	87	-11.5566	16.9461	0.497452	79	40.5188	24.4503	0.102375	118	-1.38967	17.6	0.937219
P19429	TNNI3	Cardiometabolic	872	-0.50248	1.49595	0.737033	558	2.56549	1.95131	0.189149	43	-2.96304	7.53627	0.696973	82	7.85629	6.46095	0.228266	78	10.4478	15.249	0.495766	109	2.25802	8.1989	0.783603
Q92752	TNR	Neurology	958	-10.0018	4.38699	0.0228384	620	-13.7243	5.17282	0.00818438	50	-20.8807	17.426	0.238871	85	-1.70016	6.0608	0.779908	80	1.83956	9.95447	0.853963	118	1.43071	5.93131	0.809869
P22105	TNXB	Neurology	997	0.407486	7.5945	0.957221	643	-15.8118	9.58422	0.0994898	51	25.8341	23.2225	0.273314	87	6.21954	8.92403	0.488083	79	2.9166	15.7082	0.853288	118	4.13847	10.5176	0.694778
P04637	TP53	Oncology	945	9.87313	2.72264	0.00030325	606	5.52766	3.32374	0.0968278	49	28.7121	13.821	0.0453851	88	29.2081	13.2325	0.0304366	84	1.81705	25.0329	0.942345	119	6.11963	14.5504	0.674928
Q96A56	TP53INP1	Cardiometabolic	943	5.49987	5.3249	0.301942	605	-0.584356	6.39491	0.927223	48	18.5151	27.3542	0.503072	51	11.1597	19.8781	0.578	38	29.3139	34.9501	0.41025	68	23.8783	14.4287	0.103436
P51580	TPMT	Oncology	945	7.79312	2.44378	0.00147595	606	5.32211	2.91716	0.0685955	49	33.1757	10.5256	0.0033783	72	13.3279	7.65031	0.0868771	74	23.508	21.9169	0.287822	106	14.7468	9.62291	0.128839
O14773	TPP1	Inflammation	991	48.0311	5.24317	3e-19	640	41.7098	6.62861	5.89e-10	51	22.3354	14.6907	0.137153	86	-0.509977	5.14874	0.921379	78	1.27606	9.67609	0.895501	116	2.80131	4.98078	0.57506
Q9BW30	TPPP3	Neurology	930	0.365672	2.58906	0.887714	603	-3.13132	3.38229	0.354932	47	7.49795	13.8206	0.591219	86	-2.97016	3.65338	0.418941	79	-9.31815	5.05858	0.0701018	115	-7.52759	3.34806	0.026749
Q15661	TPSAB1	Inflammation	996	3.24962	3.43855	0.344864	644	-1.70952	4.11978	0.678317	51	13.0249	19.5287	0.509049	85	1.51388	15.884	0.924342	80	-27.4263	20.1948	0.179131	118	-49.6757	16.0312	0.00250597
P13693	TPT1	Inflammation	950	0.650674	1.58927	0.682328	619	0.807483	1.96315	0.680984	49	-10.1528	7.90873	0.207909	86	0.687885	3.02924	0.821013	79	3.24557	6.05493	0.593801	115	3.54854	3.09966	0.255018
Q12933	TRAF2	Inflammation	963	10.4448	2.27932	5.21e-06	623	10.3979	2.82558	0.00025411	48	20.7838	8.88938	0.0255955	85	48.7699	13.8094	0.00073548	85	55.6328	20.4058	0.00808618	118	55.4672	13.3942	7.09e-05
Q9NZC2	TREM2	Inflammation	991	26.2821	3.72825	3.41e-12	640	20.4321	4.70569	1.65e-05	51	26.3999	23.0094	0.258804	82	10.9159	11.8889	0.361826	78	15.2312	14.0007	0.28079	109	14.8826	8.91839	0.0984597
Q5T2D2	TREML2	Neurology	997	13.7843	6.13084	0.0247761	643	7.23845	7.58615	0.340367	51	11.57	27.2425	0.67358	84	-43.2268	16.529	0.0109432	82	-27.3071	26.5068	0.306624	115	-40.2966	19.7168	0.0436053
O43715	TRIAP1	Oncology	1002	29.4851	4.57145	1.76e-10	645	37.1691	5.71033	1.55e-10	52	35.161	20.6547	0.0970832	84	18.0046	11.6475	0.126731	80	37.5468	16.6897	0.0278604	114	0.623958	9.30771	0.946688
P19474	TRIM21	Inflammation	963	12.0753	2.81533	1.98e-05	623	12.9371	3.48892	0.00022803	48	13.1209	10.6042	0.224696	87	30.2455	15.2656	0.0513781	79	34.8497	29.0772	0.235133	118	-5.69545	18.4242	0.757848
Q9C035	TRIM5	Inflammation	963	11.034	2.58956	2.24e-05	623	15.29	3.1679	1.76e-06	48	12.9203	11.2851	0.260489	88	-66.1017	12.9902	2.71e-06	85	-96.2862	16.76	2.19e-07	120	-69.7798	15.6487	2.07e-05
P01222	TSHB	Cardiometabolic	966	3.05527	2.50764	0.223383	623	-0.0024686	2.92868	0.999328	47	3.91868	14.32	0.786059	82	16.0809	12.5521	0.204565	78	-21.9666	14.5701	0.136644	109	-2.01444	11.3635	0.859671
Q969D9	TSLP	Cardiometabolic	943	2.91954	2.60744	0.263136	605	-2.03114	3.27813	0.53576	48	2.3821	10.8608	0.827705	92	-27.8419	20.6522	0.181569	84	-46.2881	30.9676	0.139545	122	-42.3812	16.7739	0.0129798
O60635	TSPAN1	Cardiometabolic	943	9.42425	4.05685	0.0203939	605	11.7912	4.65468	0.0115614	48	-13.2786	26.5163	0.61976	87	-7.3392	13.4575	0.587189	79	-0.149597	21.4504	0.994457	118	-1.05142	13.454	0.937861
Q16762	TST	Neurology	930	9.42075	3.29796	0.00438055	603	13.8212	4.08555	0.00076499	47	16.6103	19.4881	0.400364	84	4.69611	19.2752	0.808237	82	-96.4027	24.7922	0.00023428	115	-44.8667	19.3559	0.0224872
P40222	TXLNA	Neurology	958	16.5833	2.46107	2.8e-11	620	19.4243	2.94941	9.86e-11	50	16.0658	11.1741	0.159383	84	2.95738	4.46617	0.510066	82	-0.655079	7.04217	0.926164	115	0.93279	4.00815	0.816452
Q96J42	TXNDC15	Oncology	1001	17.0079	6.40024	0.00800331	646	0.828149	7.89339	0.916475	51	71.6478	32.6781	0.034888	84	8.02483	7.74577	0.303807	82	4.75011	12.2366	0.699108	115	-4.45709	8.20376	0.588134
Q8NBS9	TXNDC5	Neurology	1000	20.3948	5.35846	0.00014995	645	29.4644	6.55064	8.17e-06	51	6.56167	36.6147	0.858779	84	13.8674	10.824	0.204421	82	11.0854	17.342	0.52486	115	-0.268566	10.4133	0.979476
Q16881	TXNRD1	Neurology	997	39.7495	5.31744	1.71e-13	643	37.2841	6.97178	1.25e-07	51	35.7411	20.0082	0.0824721	88	11.9951	6.24673	0.0587374	84	20.6096	10.6752	0.0576427	120	3.8144	5.58264	0.495947
P19971	TYMP	Cardiometabolic	966	29.3772	4.5375	1.53e-10	623	32.8916	5.77229	1.89e-08	47	12.1249	17.469	0.492488	88	-22.438	14.0085	0.113531	84	3.31282	17.0801	0.846779	120	0.384844	15.108	0.979726
Q06418	TYRO3	Cardiometabolic	966	8.64755	7.63762	0.257825	623	-1.71292	9.24415	0.853058	47	44.475	35.3704	0.217432	81	-2.09924	8.29224	0.800934	79	-0.313667	12.351	0.979818	110	-14.8143	10.5535	0.163658
Q9BSL1	UBAC1	Oncology	967	7.1079	3.38761	0.0361521	621	5.02112	4.28175	0.241387	51	29.4142	15.1969	0.0608095	82	8.25806	3.31615	0.0152514	78	-5.83851	3.6849	0.1181	109	-1.04383	2.76466	0.706599
Q9BZM5	ULBP2	Neurology	958	1.08313	5.07574	0.831066	620	-1.67489	6.55352	0.798369	50	-13.4793	23.9193	0.576665	86	16.1553	7.17671	0.027478	79	31.7209	10.0381	0.00240939	115	20.393	8.49384	0.0182024
P07911	UMOD	Cardiometabolic	1007	-24.05	3.87576	8.03e-10	647	-22.2214	4.55492	1.36e-06	50	-46.1953	20.7096	0.0322144	86	3.0801	5.07816	0.546092	79	-2.68336	10.6183	0.801301	115	5.68156	5.75121	0.325591
O60763	USO1	Oncology	967	10.9315	1.87489	7.58e-09	621	14.285	2.28873	8.17e-10	51	20.82	9.2718	0.0309682	86	10.4675	13.1912	0.430117	85	13.1872	16.0705	0.414671	118	-3.18637	12.7736	0.80351
P40818	USP8	Cardiometabolic	943	11.3365	2.27948	7.85e-07	605	14.1338	2.84721	9.05e-07	48	21.3009	8.79815	0.0209627	86	25.7947	11.7738	0.031747	79	-6.58124	19.2741	0.733879	115	5.03074	12.7502	0.694006
Q8NBZ7	UXS1	Oncology	945	3.8489	3.19486	0.228622	606	1.95441	3.8836	0.614979	49	19.9065	16.8476	0.245579	88	22.9707	15.0072	0.13018	84	0.459722	21.6582	0.983126	119	-0.66701	12.1177	0.956209
O95183	VAMP5	Cardiometabolic	943	11.0706	3.84522	0.00408117	605	8.26963	4.72736	0.0807588	48	22.9055	16.2159	0.16688	86	12.5151	8.15835	0.129468	79	-23.3442	14.0126	0.100611	115	7.37737	8.76244	0.401836
Q7L8A9	VASH1	Inflammation	963	13.4236	2.96182	6.59e-06	623	17.6376	3.73919	2.97e-06	48	25.4748	11.8709	0.0393223	84	6.8824	7.25732	0.346266	82	15.12	10.2628	0.145357	115	-2.59741	5.99244	0.665623
Q6EMK4	VASN	Cardiometabolic	1002	-4.2204	8.04895	0.600159	644	-5.34081	9.53966	0.575779	50	-52.2105	36.4523	0.160931	86	-0.529612	4.85144	0.913379	79	6.84662	7.54218	0.367401	115	4.86049	4.94832	0.328347
Q99536	VAT1	Oncology	967	-51.295	10.7771	2.24e-06	621	-40.3872	13.5267	0.00294341	51	-39.362	52.8382	0.461136	86	16.2142	11.0622	0.147138	85	24.8368	15.9624	0.124227	118	6.76973	9.11308	0.459258
P19320	VCAM1	Cardiometabolic	1002	-9.3848	7.81547	0.23012	644	-12.9467	9.50341	0.173587	50	-9.35252	32.7312	0.776764	92	-20.7188	25.9808	0.427633	84	45.8262	31.8654	0.154921	122	4.21726	25.235	0.867591
P13611	VCAN	Neurology	1000	-28.3956	5.77437	1.03e-06	645	-27.9805	6.7505	3.87e-05	51	-3.25399	29.4819	0.912727	88	25.4821	18.4026	0.170361	84	78.6795	25.0763	0.002505	119	8.73406	17.8594	0.62584
P15692	VEGFA	Inflammation	996	41.2459	6.36091	1.42e-10	644	34.2782	8.13414	2.88e-05	51	51.6225	32.2642	0.118341	87	25.5113	25.5807	0.321965	79	103.789	31.6134	0.00166629	118	95.681	21.7639	2.69e-05
P49767	VEGFC	Oncology	1001	0.150108	4.54257	0.973646	646	-5.08792	5.70656	0.372952	51	-10.5757	23.7995	0.659438	86	7.32889	5.6868	0.201667	78	10.3435	11.0486	0.352755	116	-9.48104	8.15719	0.247829
O43915	VEGFD	Inflammation	996	-25.8284	5.19754	7.93e-07	644	-18.0573	6.09398	0.00316072	51	-3.43027	29.5422	0.908207	81	-0.177712	4.22494	0.966576	79	12.5573	8.75509	0.156358	110	-1.30541	5.16847	0.801145
P08670	VIM	Cardiometabolic	943	3.80519	3.6194	0.293381	605	3.50799	4.49019	0.434966	48	21.2282	19.2649	0.27824	82	0.754376	7.22479	0.917152	78	28.3171	11.5713	0.0171983	109	5.93182	5.07736	0.245614
Q7Z5L0	VMO1	Oncology	967	6.81557	2.78484	0.014571	621	10.9498	3.40829	0.00138489	51	12.0951	10.2181	0.244293	82	28.4064	9.75026	0.00485432	78	11.3696	13.9083	0.416742	109	5.33082	8.34466	0.524471
O95498	VNN2	Oncology	967	18.8073	3.89469	1.6e-06	621	14.4026	4.91603	0.0035208	51	29.9708	15.8788	0.0671801	86	11.0855	6.75164	0.105034	79	11.0428	11.4367	0.337902	115	1.83628	6.06263	0.762607
Q8NEZ2	VPS37A	Oncology	967	10.1251	2.89636	0.00049461	621	11.0623	3.56775	0.00202095	51	28.7433	11.7066	0.0190386	88	13.215	17.4496	0.451293	85	56.3807	22.4042	0.0141464	120	12.3933	21.8451	0.571704
Q5VIR6	VPS53	Oncology	967	19.5349	3.7227	1.9e-07	621	25.8088	4.57039	2.52e-08	51	24.1378	18.4318	0.198637	85	9.72342	11.0999	0.384029	85	-7.54407	16.6579	0.652033	118	-16.2991	10.3309	0.117701
Q9Y279	VSIG4	Neurology	997	29.2827	5.63405	2.46e-07	643	23.6616	6.68423	0.00042995	51	14.3497	31.2775	0.649145	81	32.5293	11.8719	0.00789409	79	41.8049	13.5282	0.00295956	110	20.4137	12.9762	0.119007
Q9H7M9	VSIR	Cardiometabolic	966	10.8279	5.68914	0.0573109	623	12.99	7.5568	0.0861282	47	-18.4699	24.9159	0.463762	81	6.4429	12.9327	0.620007	79	-4.97832	21.8494	0.820492	110	11.8527	10.1037	0.243687
Q6UX27	VSTM1	Neurology	930	0.673013	2.85347	0.813596	603	-2.50568	3.40367	0.461922	47	-0.742716	20.5057	0.971332	84	6.06687	6.50641	0.354358	80	4.99555	10.5298	0.63679	114	-0.826431	5.96587	0.890106
Q96N03	VSTM2L	Cardiometabolic	943	12.7542	3.04453	3.07e-05	605	11.0524	3.56405	0.00202046	48	-15.8708	13.834	0.259296	92	-9.66192	30.3004	0.750688	84	-2.89225	48.5182	0.952637	122	-6.07962	31.2877	0.846299
Q9NP79	VTA1	Neurology	1000	10.1168	2.30614	1.27e-05	645	11.1948	2.87533	0.00010943	51	17.2244	8.19288	0.0425794	87	19.8161	13.1455	0.136073	79	-4.22588	22.5011	0.851621	118	-8.18459	16.3267	0.617229
Q7Z7D3	VTCN1	Oncology	945	-9.95689	3.73456	0.00780676	606	-8.31921	4.59782	0.0709014	49	-0.151475	16.5936	0.99277	85	4.45931	5.26322	0.399739	80	11.7438	9.15318	0.204038	118	2.12418	4.43106	0.632681
Q6PCB0	VWA1	Oncology	1002	42.2365	4.57423	1.58e-19	645	32.3365	5.43126	4.36e-09	52	65.6555	30.2724	0.036596	84	9.53229	8.10216	0.243433	82	11.5108	13.3743	0.392492	115	-1.59461	7.6603	0.835524
Q2TAL6	VWC2	Neurology	958	3.05325	5.1395	0.552605	620	-0.833594	6.38697	0.896203	50	-22.0567	23.1616	0.347477	91	11.9033	14.1322	0.402274	84	11.2963	23.8745	0.637598	121	-24.445	15.9062	0.127316
P04275	VWF	Cardiometabolic	1007	6.87389	2.386	0.00405113	647	5.5388	2.98457	0.0639474	50	4.10303	10.4446	0.696822	88	-9.55052	10.2434	0.354225	85	-0.315627	17.4436	0.985615	120	-11.6789	8.80793	0.187731
P23381	WARS	Neurology	997	17.5222	6.39102	0.00622433	643	16.1897	7.75177	0.0371552	51	15.3131	22.3753	0.49812	87	7.41328	7.11157	0.300702	79	29.2684	12.1473	0.0188632	118	6.69026	5.97094	0.265119
P42768	WAS	Inflammation	950	6.12676	1.98063	0.00203838	619	9.10676	2.59265	0.00047713	49	-5.93504	17.2042	0.732238	85	-24.548	34.3985	0.477825	80	-51.4157	37.1097	0.170634	118	31.699	33.9816	0.35309
Q92558	WASF1	Cardiometabolic	943	10.3254	2.94338	0.00047331	605	14.2509	3.61454	9.03e-05	48	21.5891	18.2754	0.245672	86	29.2037	9.60345	0.00330217	79	15.4632	18.017	0.393954	115	14.2156	14.3561	0.324459
Q9UPY6	WASF3	Neurology	930	0.792212	0.926875	0.392935	603	1.19382	1.13904	0.295026	47	5.95218	3.87284	0.134147	82	4.98376	7.33149	0.498989	78	2.4909	6.29075	0.693471	109	1.26625	6.47803	0.845444
Q8WWY7	WFDC12	Oncology	846	-3.8054	3.66837	0.299875	546	-4.69854	4.5035	0.297282	41	10.2837	18.1066	0.574761	86	17.9404	8.99607	0.0499658	79	-6.81193	13.1869	0.607238	115	15.3874	9.71984	0.116557
Q14508	WFDC2	Oncology	1001	-13.6617	6.28374	0.029934	646	-12.6455	7.46501	0.0907658	51	-78.4943	36.8995	0.0403203	88	20.6787	18.9606	0.279031	85	-4.57028	26.8146	0.865156	120	-52.6931	16.4621	0.00181288
Q96NZ8	WFIKKN1	Neurology	958	9.6972	5.06889	0.0560426	620	7.68001	6.39886	0.230527	50	15.3285	27.9426	0.586782	87	9.01147	8.6572	0.301395	79	17.3783	16.4856	0.295778	118	7.7027	8.38579	0.360481
Q8TEU8	WFIKKN2	Inflammation	991	-61.5757	5.47449	1.13e-27	640	-52.6995	6.77736	3.12e-14	51	-93.9426	27.15	0.00140685	88	33.3626	14.3017	0.0224193	84	44.7487	25.3386	0.0818144	119	16.1816	15.0635	0.285209
Q9Y5W5	WIF1	Oncology	1002	-28.3809	5.53608	3.55e-07	645	-31.1596	6.73915	4.58e-06	52	-36.8102	23.3168	0.122918	86	-3.00338	4.84115	0.53699	79	-9.42455	9.01842	0.299938	115	-8.67282	7.59477	0.256203
O14904	WNT9A	Inflammation	950	-37.6945	6.87931	5.5e-08	619	-45.2808	8.42313	1.09e-07	49	-40.183	39.4932	0.316118	85	16.6812	5.80427	0.00536382	80	32.3479	10.1285	0.00216629	118	27.8914	8.07501	0.00080295
O00308	WWP2	Neurology	958	26.9314	4.22763	2.95e-10	620	31.228	5.16652	2.63e-09	50	22.5189	16.9089	0.191541	85	17.5604	17.8465	0.328517	80	-25.1994	24.1626	0.300854	118	11.4954	17.3883	0.510026
P47992	XCL1	Oncology	1002	6.45998	3.87387	0.095719	645	7.47341	4.80944	0.120711	52	-6.12578	20.3028	0.764554	82	5.39132	6.0901	0.379182	78	32.9851	17.5829	0.0652931	109	-16.7982	12.0231	0.165621
P55808	XG	Cardiometabolic	1007	0.894806	7.13493	0.900223	647	-12.4402	8.97266	0.166098	50	-0.791347	42.7464	0.985335	85	7.04563	6.25736	0.264022	80	0.800511	9.16418	0.93066	118	2.50357	5.5746	0.654301
O43895	XPNPEP2	Oncology	1001	-3.11112	1.94349	0.109746	646	-2.05822	2.4903	0.408839	51	-2.35341	7.14169	0.743663	84	56.5933	17.1799	0.00156002	80	69.8854	20.9643	0.00141892	114	-6.26517	17.6445	0.723287
Q13426	XRCC4	Neurology	930	13.7287	5.28185	0.00949509	603	6.95974	6.37511	0.275412	47	62.9564	30.5851	0.0477712	82	7.94718	8.7198	0.365355	78	11.5076	14.0929	0.417261	109	-2.39801	7.89445	0.761976
P07947	YES1	Oncology	967	12.7309	2.15236	4.64e-09	621	16.6436	2.67166	8.76e-10	51	22.628	9.89283	0.0281598	84	3.90931	6.59945	0.55554	82	12.1965	11.9291	0.310265	115	1.91386	6.50255	0.76912
Q7Z739	YTHDF3	Inflammation	950	10.0933	2.0435	9.3e-07	619	13.7003	2.70267	5.32e-07	49	16.7779	10.0645	0.104695	85	40.5428	22.23	0.0724533	85	113.123	29.3992	0.00026027	118	50.0879	26.1082	0.0578195
Q05516	ZBTB16	Oncology	945	12.6033	2.9281	1.85e-05	606	14.4811	3.5832	6.02e-05	49	24.2367	17.3825	0.172268	86	21.4496	14.3107	0.138347	85	28.2636	21.958	0.202277	118	20.6375	16.6424	0.217772
Q13105	ZBTB17	Cardiometabolic	943	10.2636	4.87604	0.0355705	605	6.57347	6.07791	0.279903	48	10.8057	17.6655	0.544815	84	14.2653	12.9942	0.276101	80	68.9207	26.8516	0.0125781	114	9.17409	17.2096	0.595173
N: Sample size; b: effect size; se: standard error; pval: P value

### Sheet: ST3_protein_SSPG_Stanford_BMIad
Supplementary Table 3. Associations between plasma proteins and SSPG in multi-ethnic Stanford: BMI-adjusted model
			All				White/Europeans				Black/African Americans				East Asians				Hispanics				South Asians
UniProtID	proteins	Panel	N	b	se	pval	N	b	se	pval	N	b	se	pval	N	b	se	pval	N	b	se	pval	N	b	se	pval
A1E959	ODAM	Neurology	930	-6.38254	2.90505	0.0282692	603	-7.4586	3.50597	0.0338044	47	-7.2454	17.1318	0.675272	82	2.26541	9.27115	0.807717	78	-9.89616	12.5666	0.433992	109	-1.96689	11.0546	0.859164
A1L4H1	SSC5D	Cardiometabolic	1002	38.8883	4.01259	2.85e-21	644	35.3126	5.00552	4.6e-12	50	34.5173	29.312	0.247141	91	26.1916	11.4477	0.0249612	84	57.0267	16.4792	0.00093574	121	59.0054	11.6074	1.62e-06
A4D1B5	GSAP	Oncology	945	-0.507198	1.49983	0.735312	606	-1.56064	1.78841	0.383213	49	-8.67394	6.48497	0.19019	86	2.64093	5.10344	0.606453	79	11.2318	6.33608	0.081117	115	6.61126	5.6803	0.247265
A6NI73	LILRA5	Cardiometabolic	966	19.1651	5.55019	0.00057892	623	13.5909	6.93224	0.0503909	47	2.76314	32.7024	0.93319	87	22.951	15.0268	0.131121	79	42.7936	20.0735	0.0369257	118	14.2039	18.8766	0.453509
B1AKI9	ISM1	Inflammation	963	5.32868	4.53583	0.240374	623	5.92382	5.76291	0.304397	48	-5.00462	25.4336	0.84525	84	-10.4772	9.41206	0.269558	82	29.1531	20.5835	0.16138	115	14.4343	16.9202	0.395673
NTproBNP	NTproBNP	Cardiometabolic	966	-10.2291	1.9063	1.01e-07	623	-9.37443	2.3322	6.57e-05	47	-15.0873	13.13	0.259043	87	-3.5158	5.62458	0.533924	79	-14.9676	7.77932	0.0588708	118	-8.99982	6.65622	0.179336
O00161	SNAP23	Cardiometabolic	966	7.88942	1.81249	1.49e-05	623	10.4007	2.20677	3.03e-06	47	17.4438	9.3818	0.0721978	87	-0.380663	5.1458	0.941238	79	4.70959	8.33334	0.573979	118	2.96521	5.67845	0.602672
O00175	CCL24	Inflammation	991	-3.95459	2.29415	0.0850687	640	-4.54636	2.62858	0.0841994	51	10.208	14.0245	0.471534	85	4.38115	9.17433	0.634484	85	-4.24875	12.0259	0.724942	118	-1.20602	8.41281	0.886293
O00182	LGALS9	Inflammation	991	20.2527	5.83609	0.00054291	640	16.1751	7.50995	0.0316378	51	29.8971	24.5662	0.231746	85	9.36981	19.8614	0.638587	85	15.6757	18.2227	0.392644	118	25.7738	20.4469	0.210356
O00186	STXBP3	Oncology	945	-1.85944	3.27018	0.569762	606	-1.82103	3.96121	0.64589	49	-9.31342	25.9733	0.722196	86	10.5421	11.6971	0.370542	79	-11.0813	11.8984	0.355236	115	4.57013	10.6483	0.668718
O00214	LGALS8	Neurology	1000	13.9565	4.44411	0.00173752	645	22.1017	5.46126	5.84e-05	51	4.78067	30.546	0.876533	88	-3.96811	10.6925	0.711645	84	-0.140286	23.0315	0.995158	120	-5.09353	12.2685	0.678871
O00220	TNFRSF10A	Neurology	958	21.1328	5.91751	0.00037341	620	18.9777	6.84472	0.00573316	50	3.60858	34.3729	0.917006	84	11.5433	24.7053	0.641821	80	63.2091	27.9189	0.0269698	114	2.1307	21.0501	0.919582
O00221	NFKBIE	Oncology	945	10.4137	3.26084	0.00145293	606	8.38481	4.14023	0.0432981	49	28.2708	16.1873	0.090031	86	11.3489	8.53861	0.188123	79	14.8056	13.6942	0.28375	115	7.69266	10.2725	0.455719
O00233	PSMD9	Oncology	967	1.78071	1.75976	0.311842	621	0.717086	2.20488	0.745123	51	15.6566	8.15936	0.0631878	85	0.878328	4.6728	0.851455	80	5.57005	9.8705	0.574514	118	0.0475869	5.21179	0.992733
O00241	SIRPB1	Inflammation	991	-3.27325	3.93411	0.405604	640	-0.305072	4.68683	0.948122	51	-38.946	22.5697	0.0932412	85	2.54938	11.7359	0.828671	85	-2.58684	18.4502	0.888905	118	-22.0446	13.1886	0.0976903
O00244	ATOX1	Oncology	1001	8.78314	2.58223	0.0006976	646	8.0209	3.23373	0.013385	51	26.9006	11.8581	0.0295712	88	9.74167	6.68843	0.149603	84	19.4946	12.2523	0.116229	120	1.87061	7.69451	0.808399
O00253	AGRP	Inflammation	996	13.1185	2.95777	1.02e-05	644	12.7474	3.80611	0.00085918	51	0.990769	18.8319	0.958341	86	2.12923	6.63874	0.749372	85	30.9235	13.5171	0.0252228	118	18.7094	8.91752	0.0383716
O00273	DFFA	Inflammation	996	8.33213	2.65502	0.00175074	644	8.00226	3.28942	0.0152647	51	24.9954	10.0183	0.0174639	86	12.8445	8.50689	0.135573	85	18.7677	13.1234	0.157205	118	-1.62295	8.01981	0.840032
O00292	LEFTY2	Oncology	1002	7.48785	3.10216	0.015972	645	6.23888	3.93609	0.11346	52	8.56548	15.8434	0.592091	88	23.6339	9.15266	0.0118511	85	17.3861	14.2579	0.226844	120	-0.0759699	8.57993	0.992952
O00300	TNFRSF11B	Inflammation	991	21.1619	5.58967	0.00016258	640	18.4654	6.82205	0.00698165	51	24.2048	34.8889	0.492407	85	25.9461	15.9841	0.109099	85	31.6746	23.7022	0.185823	118	32.4309	19.8769	0.105851
O00308	WWP2	Neurology	958	19.1758	3.76606	4.29e-07	620	24.0812	4.60419	2.34e-07	50	21.1876	16.9485	0.219793	84	19.5741	10.0317	0.0551512	80	17.2802	18.263	0.347611	114	-1.24395	11.7509	0.91591
O00339	MATN2	Inflammation	991	4.7666	6.27152	0.447417	640	4.67958	7.55875	0.53608	51	-50.403	44.8669	0.268919	85	-1.52389	18.1998	0.933513	85	25.0395	26.4181	0.346532	118	1.36146	20.0064	0.945878
O00399	DCTN6	Neurology	930	2.9989	1.63376	0.0667473	603	3.4765	2.02159	0.0860179	47	14.7461	12.5008	0.24713	82	-2.76291	3.99252	0.491352	78	4.50854	7.90248	0.570386	109	1.62271	4.74789	0.733283
O00451	GFRA2	Oncology	967	-18.0648	7.65408	0.0184702	621	-17.6458	9.20348	0.0556731	51	3.8005	44.3413	0.932185	85	-11.118	21.0659	0.599351	80	-12.1155	34.183	0.724182	118	-37.8481	25.835	0.145998
O00468	AGRN	Inflammation	991	37.3209	6.46772	1.06e-08	640	41.665	7.86303	1.62e-07	51	-9.99655	31.5654	0.753357	85	63.2094	20.6023	0.00307736	85	31.2919	29.5008	0.29252	118	30.531	22.4502	0.176847
O00533	CHL1	Cardiometabolic	1002	-11.6347	6.36989	0.0680776	644	-13.9478	7.59208	0.0666612	50	21.4906	42.1061	0.613074	91	-6.3388	24.0434	0.79278	84	-24.3822	25.1735	0.336194	121	-17.445	19.7267	0.378537
O00548	DLL1	Oncology	1001	-18.35	6.74278	0.00661548	646	-15.5494	8.25716	0.0601431	51	-28.9466	34.5272	0.407512	88	-3.89673	22.6892	0.864121	84	-2.79799	32.2979	0.93122	120	-50.2295	20.5985	0.0164426
O00559	EBAG9	Neurology	958	11.1232	2.31963	1.89e-06	620	14.8716	2.88701	3.51e-07	50	20.1277	10.8368	0.0719419	84	8.71941	6.61145	0.191649	80	0.300508	10.595	0.977461	114	-3.5149	6.71022	0.601591
O00584	RNASET2	Cardiometabolic	928	5.03371	7.12592	0.480124	592	6.08711	8.83798	0.491262	47	-0.466322	32.3356	0.988586	87	22.7473	22.2548	0.310188	79	30.6119	35.8851	0.396861	112	-45.3415	21.0347	0.0336178
O00585	CCL21	Inflammation	991	0.715685	4.37306	0.870035	640	-7.43967	5.80764	0.200666	51	-18.8293	17.2017	0.281162	85	28.2693	11.8493	0.0197942	85	25.3534	16.4503	0.12784	118	17.8767	13.7242	0.195654
O00592	PODXL	Oncology	967	-18.8757	10.6146	0.0756822	621	-23.3902	13.4532	0.0826082	51	-20.3448	39.5476	0.610179	85	7.46594	28.4555	0.793816	80	18.2601	50.2586	0.717561	118	-32.5177	36.6583	0.37714
O00622	CCN1	Oncology	967	11.7057	1.98122	4.82e-09	621	10.9772	2.49345	1.27e-05	51	10.7792	9.17254	0.247863	85	8.19496	4.99317	0.105299	80	15.5404	9.37932	0.102438	118	13.7683	6.58069	0.0389011
O00626	CCL22	Inflammation	915	13.0912	4.26786	0.00222453	590	12.1952	5.16497	0.0185532	44	-12.4236	32.8618	0.70824	80	34.6537	11.3068	0.00318677	79	-5.33234	18.0024	0.768051	110	9.77026	16.3297	0.551071
O00748	CES2	Oncology	967	17.157	3.23327	1.39e-07	621	16.4494	3.86489	2.41e-05	51	14.6885	15.6273	0.353698	85	23.7749	8.84383	0.00899507	80	15.244	15.5001	0.329074	118	32.628	13.1352	0.0146195
O14523	C2CD2L	Neurology	930	7.4906	4.32484	0.083615	603	1.76136	5.08458	0.729158	47	38.8326	26.5562	0.15373	82	18.6285	12.7761	0.149561	78	14.0424	19.2526	0.46852	109	0.85763	16.4112	0.958433
O14558	HSPB6	Oncology	1002	-0.721518	4.80082	0.880566	645	3.37863	5.7953	0.560107	52	16.4584	25.4751	0.522339	88	-9.14206	12.9753	0.483346	85	-26.1901	21.0597	0.217852	120	6.80893	17.3872	0.696151
O14579	COPE	Neurology	930	-0.252325	2.05973	0.902527	603	-0.812048	2.57457	0.752562	47	17.5602	14.5199	0.235655	82	-2.22147	4.58493	0.629623	78	-3.53143	9.62557	0.714958	109	-0.430897	6.49022	0.947207
O14594	NCAN	Neurology	1000	-3.67985	4.88439	0.451397	645	-4.76046	5.94386	0.423491	51	-26.7359	20.1562	0.193287	88	9.17036	16.1075	0.570909	84	32.158	22.2975	0.153829	120	-2.39056	15.3407	0.876468
O14618	CCS	Neurology	958	3.168	2.20516	0.151159	620	2.52857	2.75681	0.359401	50	21.3307	8.28952	0.0146105	84	5.38114	6.6411	0.420607	80	7.20713	11.5026	0.533173	114	-10.1687	6.54059	0.123238
O14625	CXCL11	Neurology	1000	3.28342	2.5305	0.194752	645	3.80218	3.08734	0.218583	51	-7.75704	9.1405	0.401845	88	13.7412	9.81533	0.165815	84	0.807949	11.0249	0.941795	120	-11.4632	9.4914	0.229885
O14662	STX16	Oncology	945	1.70384	1.75325	0.331395	606	2.29641	2.17878	0.29232	49	18.8932	12.0389	0.126108	86	3.3243	4.83126	0.493675	79	-1.7909	7.82667	0.81975	115	1.44947	5.30149	0.785109
O14713	ITGB1BP1	Oncology	945	-0.780741	1.75945	0.657333	606	-0.519201	2.11286	0.805975	49	8.14606	11.381	0.479174	86	6.63639	4.52544	0.147001	79	-3.33481	6.92743	0.631906	115	-5.65308	7.26031	0.438056
O14737	PDCD5	Neurology	1000	6.87621	2.47524	0.00557422	645	5.03248	3.12636	0.107968	51	20.4202	10.1378	0.051717	88	9.12436	6.57529	0.169516	84	18.4625	12.8529	0.155459	120	1.07542	7.98107	0.893073
O14763	TNFRSF10B	Neurology	958	16.3335	7.01628	0.0201275	620	17.0824	8.60705	0.0476319	50	-4.62128	39.5976	0.90778	84	40.9439	27.7528	0.144746	80	55.9192	27.462	0.0458694	114	-2.31086	21.157	0.913248
O14773	TPP1	Inflammation	991	29.9355	4.85116	9.98e-10	640	27.8837	5.99572	4.04e-06	51	18.0739	16.1012	0.269282	85	65.0118	20.0159	0.00179628	85	41.0296	27.0103	0.133323	118	68.1747	19.5554	0.00072388
O14786	NRP1	Cardiometabolic	1002	-15.1009	6.30555	0.0168141	644	-11.9683	7.87551	0.129096	50	-38.3726	32.9299	0.252016	91	13.4428	17.3003	0.439586	84	-35.6664	28.1732	0.209845	121	-20.4966	18.6611	0.274559
O14788	TNFSF11	Inflammation	963	-5.11217	2.70457	0.0590389	623	-6.29225	3.19188	0.049141	48	-17.2147	16.2652	0.29781	84	-4.55597	7.64509	0.553198	82	2.39485	12.7939	0.852088	115	-8.86515	9.76081	0.365958
O14793	MSTN	Cardiometabolic	943	16.2609	3.41597	2.24e-06	605	19.2074	4.10366	3.56e-06	48	-3.86283	17.4808	0.826473	86	16.368	11.3069	0.152191	78	9.80598	15.9248	0.540302	116	16.7335	10.6806	0.120306
O14798	TNFRSF10C	Cardiometabolic	1007	5.81904	3.82962	0.128963	647	0.642654	4.54822	0.88768	50	48.1124	24.3079	0.0559271	92	18.3261	15.0845	0.228165	84	29.4983	19.1768	0.128634	122	11.358	11.8614	0.340464
O14828	SCAMP3	Oncology	967	9.76236	2.39466	4.95e-05	621	10.8881	2.97712	0.00027723	51	24.2861	12.624	0.0625432	85	8.11131	6.20331	0.195357	80	2.34155	12.1705	0.848042	118	4.70773	6.89642	0.496386
O14836	TNFRSF13B	Inflammation	991	-0.939173	5.36253	0.861009	640	-7.03229	6.53983	0.282657	51	16.5663	30.6052	0.591737	85	-9.49271	16.5325	0.567709	85	39.9875	23.6239	0.0950294	118	7.417	16.6736	0.657381
O14867	BACH1	Inflammation	963	14.3532	3.15296	6e-06	623	15.87	3.8936	5.19e-05	48	26.5991	18.0111	0.1495	84	4.44318	7.69615	0.565626	82	11.1219	14.8218	0.455697	115	14.7205	9.95789	0.142509
O14904	WNT9A	Inflammation	950	-27.352	6.12258	8.89e-06	619	-27.8024	7.64291	0.00029875	49	-52.6188	39.98	0.1972	81	-46.7836	14.839	0.00244759	79	-29.2963	31.3392	0.353454	110	-0.415574	18.505	0.982131
O14917	PCDH17	Cardiometabolic	966	8.39174	4.61329	0.0692232	623	4.90454	5.88753	0.405152	47	8.48477	20.7965	0.685997	87	6.32372	12.3695	0.610772	79	36.2944	20.087	0.0755606	118	13.4828	13.7028	0.327469
O14944	EREG	Neurology	958	0.113529	3.62053	0.974992	620	1.7293	4.37334	0.692675	50	29.8845	26.5158	0.267615	84	-10.3179	8.24357	0.214995	80	2.15139	19.5771	0.912838	114	-12.2828	13.8892	0.378675
O14964	HGS	Oncology	945	3.50574	1.95241	0.0728863	606	4.63038	2.51034	0.0656092	49	19.3729	7.79802	0.0182279	86	2.12043	4.51068	0.639751	79	1.06577	10.648	0.92059	115	-3.78555	5.91464	0.523631
O14974	PPP1R12A	Oncology	1001	9.91199	2.4612	6.08e-05	646	12.9884	3.13729	3.95e-05	51	11.4445	13.9038	0.41601	88	6.54613	6.39393	0.309355	84	4.73241	11.8263	0.690294	120	4.85512	6.77505	0.475216
O15031	PLXNB2	Cardiometabolic	1007	44.3022	7.98456	3.7e-08	647	40.7786	9.72196	3.13e-05	50	72.0587	41.9529	0.0949645	92	26.3338	21.079	0.215392	84	108.701	37.3844	0.00491374	122	23.6865	26.541	0.374173
O15116	LSM1	Oncology	945	-0.440024	1.42667	0.757828	606	-1.75322	1.7473	0.316087	49	5.85609	7.17604	0.420317	86	2.23922	4.40579	0.612879	79	4.71247	4.88265	0.338162	115	0.214434	5.79499	0.970557
O15117	FYB1	Neurology	997	9.6871	1.82783	1.43e-07	643	11.7243	2.22389	1.86e-07	51	7.14959	8.99334	0.431979	88	2.10916	5.39112	0.696784	84	9.34713	8.90421	0.297553	119	5.93186	5.64075	0.29544
O15123	ANGPT2	Oncology	1002	2.58426	4.67095	0.58021	645	2.16279	5.70416	0.704698	52	38.5763	25.6066	0.140664	88	-0.592567	12.8926	0.963468	85	5.35177	19.6612	0.786282	120	-5.70542	15.8841	0.720181
O15169	AXIN1	Inflammation	963	9.64342	2.0089	1.84e-06	623	11.6654	2.43582	2.11e-06	48	24.0873	10.5853	0.0297103	84	-1.95542	5.73429	0.734151	82	10.7751	9.81694	0.276368	115	3.62085	6.07419	0.552466
O15197	EPHB6	Neurology	958	-18.1461	5.7562	0.00167066	620	-13.1456	6.9419	0.0587497	50	-32.15	30.0438	0.292109	84	-17.7178	17.6533	0.319105	80	-6.93166	25.465	0.786341	114	-37.8594	20.393	0.0663887
O15232	MATN3	Neurology	958	-25.4481	5.69199	8.75e-06	620	-17.7683	6.92536	0.0105382	50	-38.2001	27.0435	0.166879	84	-44.5071	18.2703	0.0174745	80	-3.16776	23.9674	0.895265	114	-65.0274	23.8234	0.00751918
O15263	DEFB4A_DEFB4B	Oncology	967	5.31899	1.39161	0.00014094	621	4.61584	1.73994	0.0081911	51	-6.62e-05	7.65171	0.999993	85	5.13649	3.75573	0.175863	80	15.6236	5.80641	0.00908406	118	1.58986	4.51173	0.725277
O15354	GPR37	Cardiometabolic	943	8.59294	2.71277	0.00158777	605	5.29059	3.29891	0.10931	48	9.35748	17.181	0.589663	86	7.2807	7.69922	0.347584	78	15.7053	11.8958	0.191607	116	11.9916	9.32042	0.201175
O15357	INPPL1	Oncology	967	7.62605	1.82352	3.16e-05	621	9.44757	2.27307	3.7e-05	51	15.876	10.1005	0.124994	85	0.00232627	4.68033	0.999605	80	5.86443	8.02466	0.467568	118	3.9689	5.60041	0.480139
O15389	SIGLEC5	Neurology	997	1.52519	1.08769	0.161164	643	1.1396	1.52563	0.45536	51	4.20933	7.26896	0.566242	88	-0.9829	1.77112	0.580642	84	7.38884	5.72712	0.201369	119	3.74551	3.34096	0.264857
O15394	NCAM2	Neurology	997	-5.31975	7.00193	0.447585	643	-13.3631	8.39878	0.112098	51	47.1019	32.022	0.150246	88	-13.3385	24.2888	0.584593	84	7.82213	34.8065	0.822862	119	25.0093	23.8117	0.296041
O15444	CCL25	Inflammation	996	2.04825	3.31581	0.536903	644	4.17099	4.02308	0.300245	51	6.18801	16.4006	0.708226	86	14.5795	10.5049	0.169578	85	-10.4966	13.8831	0.45218	118	-11.1391	12.407	0.371404
O15455	TLR3	Inflammation	996	8.81983	2.82414	0.001843	644	8.7379	3.45658	0.0117194	51	-3.96443	19.4492	0.839663	86	6.25682	7.27394	0.392632	85	24.2933	12.3493	0.0531848	118	4.80157	9.49397	0.614124
O15467	CCL16	Cardiometabolic	1007	15.463	3.0555	4.98e-07	647	20.7833	4.15478	7.36e-07	50	-11.6096	12.1616	0.346514	92	-1.30337	10.5304	0.901823	84	21.5799	10.7805	0.049304	122	13.8119	8.82797	0.120667
O15496	PLA2G10	Neurology	958	-15.5723	3.12408	7.4e-07	620	-13.589	3.83917	0.00043171	50	-18.3207	19.6164	0.356916	84	-27.5445	10.3	0.00937215	80	-8.65957	13.4851	0.523065	114	-23.0499	10.3498	0.0282296
O43155	FLRT2	Neurology	958	-13.1563	5.93352	0.0268432	620	-8.47219	7.56085	0.262934	50	-39.8926	25.43	0.125973	84	8.11457	18.9542	0.66992	80	15.7613	22.6099	0.488267	114	-35.0901	17.982	0.0538649
O43186	CRX	Cardiometabolic	943	2.40712	1.61611	0.13671	605	4.74856	2.09375	0.0236939	48	3.35586	8.38218	0.691474	86	-1.6458	4.83564	0.734613	78	3.34251	6.45563	0.606464	116	-3.05304	4.15043	0.463682
O43240	KLK10	Oncology	1001	-13.2714	4.54373	0.00357142	646	-10.0714	6.49525	0.121507	51	-4.92782	31.7826	0.877675	88	-17.1869	15.2176	0.262473	84	-25.377	21.5385	0.242817	120	-16.8247	8.90891	0.0617424
O43278	SPINT1	Neurology	997	13.265	7.16328	0.0643562	643	13.992	8.50491	0.100439	51	-33.5166	51.6726	0.520808	88	23.9047	25.789	0.357056	84	43.5501	29.5296	0.144882	119	-9.68847	23.0581	0.675233
O43291	SPINT2	Inflammation	991	-17.4822	4.54435	0.00012739	640	-12.7536	5.43658	0.0192948	51	-41.5257	22.5952	0.0745915	85	7.12148	19.0186	0.70922	85	-12.5554	19.2626	0.516693	118	-43.1282	16.4006	0.00986923
O43464	HTRA2	Oncology	1001	14.0157	4.20177	0.000883	646	21.7138	5.54272	9.93e-05	51	48.8549	24.1136	0.0504373	88	3.27842	9.82225	0.73952	84	2.10932	18.2146	0.90815	120	7.254	11.5782	0.532345
O43505	B4GAT1	Neurology	997	16.0378	8.09121	0.0477457	643	14.5299	9.65114	0.132697	51	-8.92701	37.3082	0.812286	88	43.1987	25.0879	0.0893833	84	-15.6093	39.2397	0.692028	119	19.2842	30.6134	0.530137
O43508	TNFSF12	Inflammation	996	-37.6554	6.89683	6.05e-08	644	-29.0056	8.2448	0.00046622	51	-61.5597	34.671	0.0845055	86	7.7666	24.1561	0.748776	85	-92.988	31.1581	0.00392755	118	-79.4972	22.057	0.0004862
O43521-2	BCL2L11	Inflammation	963	-4.95295	3.90047	0.204458	623	-6.21223	4.68789	0.185616	48	-14.1096	24.4889	0.568534	84	9.17801	11.6644	0.434109	82	4.93931	17.6493	0.780461	115	6.21757	14.6383	0.671943
O43524	FOXO3	Oncology	945	1.58423	1.3145	0.228436	606	1.22298	1.5613	0.433761	49	12.6637	6.9014	0.075541	86	-1.60631	3.53094	0.650572	79	3.78787	7.80428	0.629106	115	5.27325	4.47315	0.241276
O43557	TNFSF14	Neurology	958	27.5342	4.13338	4.62e-11	620	25.5291	5.09406	7.11e-07	50	41.945	19.3676	0.0374377	84	32.15	11.0227	0.00478867	80	68.3546	21.756	0.0025426	114	9.59647	13.1028	0.465672
O43561	LAT	Inflammation	996	6.48168	1.86249	0.00052342	644	7.74072	2.2816	0.00073581	51	13.7037	9.60653	0.162585	86	4.50378	5.60318	0.42424	85	-1.67031	9.66527	0.863302	118	2.23791	5.6106	0.690821
O43570	CA12	Oncology	967	-5.22073	5.27436	0.32251	621	-4.54942	6.94399	0.512616	51	11.2992	22.5668	0.619716	85	-12.8626	14.4384	0.3761	80	3.5825	25.963	0.890686	118	-8.29496	13.311	0.534568
O43597	SPRY2	Inflammation	950	4.71426	2.1404	0.0278748	619	6.81651	2.6308	0.00980091	49	18.0389	11.6768	0.131918	81	-0.795737	6.77895	0.906918	79	-0.518613	9.23208	0.95538	110	-6.24108	6.52142	0.341016
O43598	DNPH1	Inflammation	991	5.29565	2.04578	0.00978186	640	3.707	2.55763	0.147733	51	20.5868	9.7331	0.0416102	85	7.74486	5.86991	0.191392	85	14.3223	10.4791	0.176141	118	2.88397	5.91617	0.62697
O43639	NCK2	Inflammation	991	8.7558	2.07822	2.75e-05	640	11.0373	2.58221	2.22e-05	51	15.0531	9.95122	0.139338	85	4.58265	6.01543	0.448766	85	9.93602	10.216	0.334154	118	1.27999	6.09701	0.834135
O43699	SIGLEC6	Oncology	1002	7.30366	4.8103	0.129252	645	6.50308	5.55251	0.241965	52	-24.7989	26.77	0.360424	88	18.9594	16.83	0.263685	85	28.4372	22.481	0.210148	120	8.286	17.3029	0.633029
O43707	ACTN4	Inflammation	950	-2.81107	4.2462	0.508123	619	-3.6551	5.00016	0.465066	49	-116.33	43.8924	0.0122514	81	-3.11056	12.4231	0.803079	79	-2.358	27.7505	0.932554	110	9.91107	11.9396	0.408584
O43715	TRIAP1	Oncology	1002	15.7737	4.1606	0.00015908	645	21.683	5.2562	4.2e-05	52	31.3453	21.4586	0.152762	88	13.2418	10.4231	0.208023	85	14.6447	20.3912	0.475069	120	-8.36131	11.9306	0.484973
O43736	ITM2A	Inflammation	963	-18.2693	3.43985	1.36e-07	623	-16.2695	4.29604	0.00016763	48	-31.4621	23.0324	0.181466	84	-12.8721	8.43432	0.13161	82	-22.0385	13.3634	0.103864	115	-22.413	11.2138	0.0483826
O43752	STX6	Oncology	945	3.08187	1.75122	0.078766	606	2.5632	2.09101	0.220758	49	15.8763	11.542	0.178235	86	3.58564	4.55673	0.434003	79	-0.0346832	9.28601	0.997032	115	4.62145	5.6259	0.413358
O43827	ANGPTL7	Oncology	1002	9.53277	4.6106	0.0389421	645	4.80032	5.80539	0.408624	52	-18.4347	25.6304	0.47663	88	26.0274	10.1593	0.0125029	85	-3.7835	20.2531	0.852357	120	45.406	15.5282	0.00424045
O43854	EDIL3	Cardiometabolic	943	-4.1673	4.40357	0.34422	605	-3.07349	5.44367	0.572562	48	-61.0625	26.3562	0.0268648	86	3.66062	12.1624	0.764323	78	-9.98657	22.0395	0.652043	116	-1.42009	13.1798	0.91441
O43895	XPNPEP2	Oncology	1001	-1.00323	1.71477	0.55865	646	0.841037	2.19538	0.701779	51	-3.34704	7.1905	0.64447	88	1.59477	3.65223	0.663667	84	-3.43229	9.04824	0.705623	120	-7.64346	6.1616	0.217582
O43915	VEGFD	Inflammation	996	-12.4351	4.68094	0.00802402	644	-5.39318	5.47134	0.324655	51	1.56998	29.6772	0.958111	86	-21.0185	14.1892	0.143013	85	-36.1374	22.5803	0.11408	118	-44.3262	18.4009	0.0177936
O43927	CXCL13	Neurology	1000	12.5485	2.61074	1.78e-06	645	9.01749	3.0996	0.00375137	51	27.688	8.87051	0.00359859	88	10.4693	10.5428	0.324018	84	21.3529	13.0366	0.106057	120	10.7891	9.76113	0.271576
O60240	PLIN1	Neurology	930	16.4229	5.25898	0.0018481	603	16.7043	6.51841	0.0106371	47	61.0801	23.3759	0.0137229	82	8.30093	14.6302	0.572378	78	6.5955	22.881	0.774115	109	23.2006	18.4175	0.210895
O60242	ADGRB3	Neurology	958	-7.05803	5.61272	0.208885	620	-8.67111	6.6528	0.192944	50	-38.3578	27.7726	0.176247	84	9.66059	18.0469	0.594186	80	14.4427	26.7009	0.59045	114	-2.61129	18.8833	0.890298
O60243	HS6ST1	Oncology	1002	23.2623	4.74096	1.08e-06	645	24.3732	5.76436	2.71e-05	52	11.9511	20.4001	0.561641	88	24.7099	13.8252	0.078096	85	19.9317	24.044	0.409981	120	18.7859	15.4397	0.226462
O60259	KLK8	Oncology	1001	-15.9036	5.28703	0.00269664	646	-15.1103	6.5012	0.0204308	51	-7.16886	36.0135	0.843367	88	-16.715	19.2955	0.389221	84	-17.8339	23.1598	0.443944	120	-47.061	15.0447	0.00228276
O60449	LY75	Inflammation	963	4.34785	4.66319	0.351381	623	6.66333	5.61127	0.2355	48	1.77626	30.5373	0.953977	84	2.37364	12.8162	0.853619	82	-4.85133	21.5935	0.822933	115	-8.44226	15.8081	0.594507
O60462	NRP2	Neurology	997	8.26764	5.62858	0.142192	643	3.11806	6.89594	0.651311	51	37.7699	34.0358	0.274691	88	27.9141	19.4111	0.154752	84	18.421	25.8314	0.478209	119	-7.77129	16.0776	0.629865
O60496	DOK2	Cardiometabolic	966	8.00545	1.82321	1.26e-05	623	10.3436	2.20415	3.34e-06	47	16.3338	10.0208	0.112911	87	1.25756	4.85604	0.79641	79	4.54269	9.21666	0.623812	118	0.22362	5.74416	0.969022
O60542	PSPN	Inflammation	963	1.5888	1.78909	0.374743	623	1.35897	2.14532	0.526674	48	-13.9669	12.2647	0.263246	84	7.75746	5.22042	0.141905	82	3.55104	8.77996	0.68719	115	3.74189	5.67569	0.511244
O60575	SPINK4	Inflammation	963	-6.93977	2.70618	0.0104894	623	-8.1793	3.21053	0.0110915	48	-2.0161	16.9387	0.906001	84	-15.3767	9.65563	0.115908	82	8.2053	12.8688	0.525933	115	-6.5834	8.3492	0.432285
O60609	GFRA3	Neurology	958	-27.2034	6.31905	1.85e-05	620	-25.9521	7.68455	0.00077956	50	-60.2426	30.2595	0.0545817	84	-44.5504	21.3854	0.0409936	80	-28.1341	27.0714	0.302596	114	-42.027	20.8411	0.046479
O60635	TSPAN1	Cardiometabolic	943	9.26013	3.56404	0.00952092	605	11.902	4.06648	0.00355653	48	-9.84953	26.6077	0.713617	86	-2.32219	8.16035	0.776814	78	35.9749	28.722	0.215085	116	0.0222329	19.814	0.999107
O60664	PLIN3	Cardiometabolic	966	4.29541	5.02718	0.39308	623	7.45393	6.49223	0.251369	47	45.4071	22.4765	0.0517996	87	15.8921	12.1813	0.196233	79	-11.138	24.7975	0.654859	118	-14.9713	15.5881	0.339109
O60760	HPGDS	Oncology	945	-4.34291	3.70405	0.241309	606	-6.95484	4.8291	0.150345	49	-46.0072	17.4091	0.0124804	86	3.9614	9.56458	0.680013	79	1.56725	12.8052	0.902978	115	20.912	14.3459	0.148089
O60763	USO1	Oncology	967	7.45886	1.67256	9.2e-06	621	9.64214	2.06493	3.73e-06	51	19.6725	9.42768	0.0442682	85	4.60006	4.6454	0.325517	80	7.78798	7.61068	0.31002	118	2.39507	4.89054	0.625373
O60825	PFKFB2	Oncology	967	7.40997	2.24275	0.00098915	621	8.27902	2.81545	0.00340173	51	24.3824	10.4662	0.0257201	85	6.52955	4.77852	0.176238	80	3.23207	12.1615	0.791277	118	2.67389	7.41195	0.719029
O60828	PQBP1	Oncology	945	2.14316	2.43909	0.379808	606	1.03649	2.85438	0.716644	49	26.2119	22.4613	0.251581	86	-4.98279	6.48858	0.44511	79	10.5907	14.5598	0.469678	115	10.3719	7.60321	0.175613
O60880	SH2D1A	Inflammation	963	12.6533	3.51473	0.00033473	623	9.36481	4.17049	0.0250965	48	-1.87248	20.4656	0.92767	84	18.6908	9.45049	0.0520107	82	45.9133	14.8567	0.00292571	115	4.35431	14.7826	0.76895
O60884	DNAJA2	Inflammation	996	9.703	2.11405	5.02e-06	644	10.8891	2.57759	2.75e-05	51	23.7431	9.56442	0.0179925	86	5.98624	6.34759	0.348888	85	7.58854	11.3777	0.50702	118	5.06406	6.07911	0.406776
O60907	TBL1X	Oncology	945	6.39668	2.22491	0.00413293	606	8.42206	2.73761	0.00219238	49	13.7459	11.6079	0.244802	86	6.68902	6.36925	0.297236	79	-5.01322	11.2551	0.657544	115	3.12501	6.50499	0.632002
O60911	CTSV	Oncology	1002	2.17066	4.49718	0.629438	645	-1.7885	5.50801	0.745509	52	-2.04089	23.6086	0.93159	88	23.7862	14.2118	0.0985289	85	-2.78954	19.0709	0.884133	120	3.62482	14.2133	0.799204
O60934	NBN	Inflammation	950	5.22063	3.28742	0.112613	619	3.51954	3.84615	0.360516	49	1.56647	16.0481	0.922832	81	12.3064	9.75635	0.211681	79	27.9114	17.0506	0.106621	110	-1.13302	12.9167	0.930288
O75015	FCGR3B	Cardiometabolic	1002	10.4537	3.42326	0.0023213	644	3.71784	4.47288	0.40618	50	27.3991	17.9709	0.136598	91	-2.76191	10.0462	0.784134	84	41.3121	11.3544	0.0005296	121	16.8341	10.4457	0.110053
O75023	LILRB5	Cardiometabolic	1007	-0.0464839	2.61206	0.985805	647	-1.31482	3.01272	0.66268	50	24.7182	20.2945	0.231619	92	4.33509	12.7581	0.734951	84	-4.98992	12.06	0.680353	122	0.684423	7.75681	0.929856
O75054	IGSF3	Oncology	967	40.5923	4.23822	8.44e-21	621	38.356	5.15197	3.37e-13	51	39.7845	25.2436	0.124018	85	30.2644	11.1217	0.00822622	80	66.3379	18.6601	0.0007167	118	57.6365	14.5773	0.00014206
O75077	ADAM23	Inflammation	996	-1.2454	4.88294	0.798737	644	1.55383	6.15403	0.800746	51	-39.6272	34.8647	0.263428	86	-1.92097	17.0559	0.910648	85	4.18252	21.4399	0.845902	118	-4.83015	11.8726	0.684983
O75144	ICOSLG	Oncology	967	-24.1644	8.64497	0.00529204	621	-24.1465	10.6042	0.0231308	51	-33.4408	40.2073	0.411212	85	1.34971	25.1587	0.957371	80	-43.7682	42.7255	0.3095	118	-17.4226	29.5043	0.556155
O75326	SEMA7A	Cardiometabolic	1007	12.7893	6.96546	0.0666444	647	9.96805	8.69961	0.252312	50	17.1544	32.2722	0.59849	92	25.524	20.4995	0.216917	84	20.6629	30.1749	0.495816	122	20.8411	23.1395	0.369804
O75340	PDCD6	Cardiometabolic	966	0.949824	2.36833	0.688473	623	-3.81754	2.92766	0.192744	47	-4.61655	9.5857	0.633362	87	3.91663	7.45156	0.600796	79	30.2662	8.44021	0.00065572	118	2.06098	9.82295	0.834232
O75354	ENTPD6	Cardiometabolic	943	0.552987	7.54972	0.941626	605	6.7276	8.6205	0.435459	48	-17.8702	41.7527	0.671431	86	11.3441	25.0082	0.651509	78	-20.7874	40.4102	0.608794	116	-42.0804	34.446	0.22469
O75356	ENTPD5	Cardiometabolic	943	-18.3248	7.65461	0.0168669	605	-16.5086	9.41559	0.0800681	48	-21.7207	46.4709	0.643283	86	9.32569	19.2566	0.629695	78	-37.5456	38.9074	0.338294	116	-48.5098	23.0708	0.0379819
O75380	NDUFS6	Oncology	945	0.709486	1.95449	0.716686	606	-0.666254	2.64401	0.80114	49	17.1594	7.9078	0.0373115	86	4.47797	4.62577	0.336354	79	3.25141	7.13388	0.650122	115	-3.16881	5.52203	0.567371
O75462	CRLF1	Inflammation	991	21.4214	6.68266	0.0013923	640	18.1157	8.4793	0.033031	51	41.3396	29.9032	0.175594	85	13.4601	20.0479	0.504209	85	60.126	26.4516	0.0261398	118	32.6349	20.3086	0.111156
O75475	PSIP1	Inflammation	963	8.3231	3.10771	0.0075309	623	7.14373	3.85613	0.0644318	48	13.2961	20.2694	0.516533	84	7.40803	8.76229	0.400828	82	24.3463	13.4046	0.0738717	115	6.12533	9.66918	0.527874
O75493	CA11	Oncology	945	1.18748	4.55358	0.79432	606	1.30715	6.16738	0.832223	49	9.82352	22.6002	0.666635	86	-7.24902	8.8607	0.416071	79	16.2175	15.4736	0.298607	115	-17.49	22.8785	0.446404
O75509	TNFRSF21	Neurology	1000	-24.5164	6.6868	0.00025927	645	-19.9859	8.21949	0.0153143	51	-85.6434	29.1336	0.00578606	88	-9.13835	20.9552	0.664076	84	-16.372	29.861	0.585301	120	-40.6833	21.9588	0.0667589
O75563	SKAP2	Inflammation	991	6.08332	1.64432	0.0002281	640	7.59996	2.0141	0.00017645	51	10.1273	8.82591	0.258979	85	2.04602	4.78149	0.670053	85	6.97666	8.28492	0.402646	118	3.29122	4.85913	0.499732
O75569	PRKRA	Oncology	945	10.5546	2.69989	9.93e-05	606	6.87297	3.24292	0.0344769	49	37.4846	13.4406	0.00871231	86	22.2654	7.42964	0.00377218	79	22.1096	13.3463	0.10257	115	3.0007	9.477	0.752192
O75594	PGLYRP1	Cardiometabolic	1007	5.596	3.77847	0.138921	647	7.57948	5.0702	0.13544	50	-11.1031	24.2133	0.649472	92	11.2858	11.8942	0.345708	84	2.3873	11.5309	0.836602	122	-5.46395	10.0687	0.5885
O75629	CREG1	Oncology	922	35.6134	4.82606	3.62e-13	597	33.6686	5.93649	2.24e-08	47	25.1763	24.475	0.311601	81	51.0327	16.085	0.00230674	78	59.9766	24.0513	0.0153239	107	42.6907	14.8664	0.00507985
O75695	RP2	Oncology	967	2.91016	4.74355	0.539695	621	8.24646	5.83486	0.158081	51	13.0937	27.0115	0.630876	85	16.918	12.4681	0.179235	80	-35.3915	29.7349	0.23835	118	-20.8678	14.4614	0.152083
O75787	ATP6AP2	Oncology	945	11.8851	4.26252	0.005408	606	11.5848	5.21926	0.0268253	49	-37.2442	25.7221	0.157068	86	6.56553	13.5815	0.630309	79	17.5569	16.9884	0.305337	115	25.9602	13.277	0.0533694
O75791	GRAP2	Cardiometabolic	966	6.57555	1.57501	3.26e-05	623	8.23193	1.92652	2.24e-05	47	13.2547	8.0763	0.110554	87	2.09434	4.43713	0.638372	79	4.92188	7.79262	0.529929	118	1.34596	4.80449	0.779932
O75888	TNFSF13	Inflammation	991	-26.8267	7.525	0.00038163	640	-21.7507	9.58879	0.0236498	51	-39.1283	36.6381	0.292846	85	27.3692	21.4571	0.2064	85	-46.6728	28.1	0.10126	118	-51.8296	23.2429	0.0279451
O76036	NCR1	Inflammation	963	-4.11916	4.77735	0.388782	623	-2.63384	6.00813	0.661268	48	-22.3704	20.0585	0.273046	84	2.97541	12.7027	0.815507	82	-6.10792	23.5012	0.795751	115	-15.5216	15.8789	0.330703
O76038	SCGN	Inflammation	950	-12.3177	3.23434	0.00014906	619	-7.51149	4.11515	0.0684479	49	-16.4863	21.6372	0.451506	81	-21.0301	10.6508	0.0525746	79	-9.31321	11.5792	0.424245	110	-19.6126	11.9913	0.105273
O76061	STC2	Neurology	997	10.3801	6.79853	0.127131	643	13.1056	8.26319	0.113239	51	25.1592	29.7678	0.403751	88	7.35441	25.2766	0.771921	84	11.8866	30.0768	0.693927	119	26.2975	21.9423	0.233478
O76070	SNCG	Neurology	958	0.740173	2.27797	0.745309	620	0.164928	2.67688	0.950892	50	12.3181	13.1003	0.353701	84	-1.40126	8.43297	0.868521	80	-10.6566	12.229	0.386785	114	-1.61577	7.49054	0.829663
O76076	CCN5	Neurology	997	2.75736	4.29483	0.521012	643	4.93087	5.10603	0.334571	51	4.56966	26.5062	0.864117	88	13.8933	12.0447	0.252527	84	-3.38031	21.2741	0.874224	119	-12.8214	14.8762	0.390761
O76096	CST7	Inflammation	991	3.01982	2.33945	0.197074	640	1.87021	2.68883	0.486971	51	6.62232	14.1869	0.643541	85	16.5685	11.7287	0.162255	85	2.87339	9.93521	0.773286	118	0.388817	8.21723	0.962353
O94760	DDAH1	Oncology	967	19.1607	4.32755	1.06e-05	621	22.1754	5.58888	8.13e-05	51	10.1741	17.5373	0.565539	85	11.633	10.9834	0.293229	80	6.86979	17.952	0.703229	118	29.9757	14.1125	0.036083
O94779	CNTN5	Neurology	1000	-2.55589	4.64407	0.582202	645	-2.44333	5.61591	0.663659	51	-27.2349	29.5846	0.363574	88	25.3885	15.1067	0.0971731	84	-5.07551	16.4225	0.758223	120	-15.0711	17.1345	0.381117
O94813	SLIT2	Neurology	930	13.1717	3.5247	0.00019791	603	11.0991	4.21657	0.00870569	47	-13.1957	24.8832	0.599679	82	17.1935	11.889	0.152861	78	20.466	15.2343	0.184033	109	14.6369	10.6986	0.174538
O94856	NFASC	Inflammation	996	52.867	6.35703	3.04e-16	644	56.7573	7.55565	2.02e-13	51	26.3556	34.5569	0.450768	86	51.86	20.8122	0.0150814	85	66.0698	24.5978	0.0090513	118	38.9488	23.6532	0.102706
O94903	PLPBP	Cardiometabolic	966	6.68021	2.13494	0.00180799	623	6.51277	2.64106	0.0139405	47	22.7828	9.32761	0.020289	87	5.76453	5.97712	0.338102	79	12.6091	11.2113	0.264992	118	0.0812444	6.45474	0.989982
O94907	DKK1	Neurology	1000	1.06405	3.24037	0.742699	645	0.110414	3.92961	0.977593	51	-24.0865	18.5711	0.203122	88	15.7038	8.89721	0.0818007	84	-23.4342	15.0629	0.124409	120	-6.34936	10.5819	0.549796
O94985	CLSTN1	Neurology	930	-3.18785	3.02852	0.2928	603	-2.00986	3.55591	0.572144	47	-3.37023	18.0191	0.85285	82	6.5062	9.70525	0.504955	78	-14.4674	14.3444	0.317099	109	0.580655	11.9824	0.961453
O94992	HEXIM1	Inflammation	963	11.3957	2.45213	3.84e-06	623	13.438	3.03904	1.16e-05	48	22.9367	10.6848	0.0395024	84	6.1715	6.72368	0.361928	82	8.49256	10.8756	0.437665	115	2.40578	7.4581	0.7477
O95183	VAMP5	Cardiometabolic	943	11.6431	3.37417	0.00058464	605	8.47202	4.13349	0.0408471	48	22.6645	16.1281	0.169282	86	9.36593	10.8955	0.392935	78	18.2845	14.2202	0.203289	116	24.9411	12.0118	0.0403979
O95256	IL18RAP	Neurology	958	0.688155	1.01998	0.50005	620	-0.755601	1.24776	0.54503	50	1.25864	7.10932	0.860526	84	7.35641	3.00561	0.01697	80	9.05112	4.49569	0.0482939	114	1.87356	2.97825	0.53076
O95274	LYPD3	Oncology	1001	2.58617	5.11062	0.612944	646	7.42038	6.93981	0.285369	51	45.1622	38.0595	0.243369	88	-19.6169	13.9836	0.164961	84	-2.70195	21.5261	0.900483	120	1.58605	12.6589	0.900534
O95379	TNFAIP8	Inflammation	950	1.82941	1.50305	0.223866	619	2.59512	1.75585	0.139937	49	-3.64361	13.2468	0.784988	81	-1.04896	4.52587	0.817446	79	-9.10319	6.38058	0.158603	110	1.41508	5.72115	0.805183
O95388	CCN4	Oncology	1002	11.6684	6.18797	0.0596361	645	6.88023	7.9351	0.386239	52	1.37726	28.8008	0.962124	88	41.5753	19.9077	0.0402981	85	21.2457	25.169	0.401518	120	12.6981	18.9481	0.504245
O95407	TNFRSF6B	Neurology	958	7.11499	3.59144	0.0478732	620	7.37927	4.36619	0.0915277	50	-22.5839	18.9008	0.24041	84	13.4468	12.6271	0.290682	80	36.9999	15.2561	0.0181293	114	-1.28888	12.0021	0.914701
O95445	APOM	Cardiometabolic	1002	-11.8732	6.57074	0.0710723	644	-12.9161	8.54566	0.131186	50	-24.8591	36.3063	0.498171	91	33.0704	19.4544	0.0932953	84	-35.079	23.6258	0.142225	121	-4.99877	22.047	0.821072
O95466	FMNL1	Neurology	930	9.5366	3.3879	0.00498487	603	9.66742	4.08586	0.0183032	47	0.867315	22.8263	0.969934	82	8.58244	10.0358	0.395543	78	12.722	16.7113	0.449377	109	-1.81015	9.67837	0.852039
O95498	VNN2	Oncology	967	10.2765	3.48706	0.00328717	621	7.83154	4.35444	0.0725949	51	27.3176	16.4538	0.105797	85	25.9442	9.30614	0.00684945	80	9.13728	13.9895	0.515999	118	13.1864	13.5259	0.331916
O95502	NPTXR	Cardiometabolic	966	-1.02424	4.10473	0.803007	623	-3.175	5.43828	0.559557	47	-7.09936	30.131	0.815232	87	-4.06372	11.1792	0.717307	79	6.34137	13.1974	0.632536	118	14.6617	11.8092	0.217248
O95544	NADK	Cardiometabolic	966	16.5168	3.7014	9.09e-06	623	16.2244	4.59663	0.00044776	47	-18.2396	16.929	0.289349	87	3.8387	11.0305	0.728864	79	48.0194	15.8432	0.00353508	118	17.7671	12.6493	0.163179
O95630	STAMBP	Neurology	958	8.55404	2.56574	0.00088987	620	11.0237	3.15578	0.0005123	50	19.7079	9.94353	0.0556117	84	11.1613	7.79324	0.156676	80	2.58951	13.1106	0.844052	114	-10.7178	7.8665	0.176176
O95633	FSTL3	Inflammation	991	-1.27697	5.95	0.830111	640	-6.52786	7.43984	0.380598	51	-12.6435	34.8136	0.718657	85	32.4485	20.1206	0.111375	85	27.4178	26.6111	0.30646	118	-10.3982	17.7825	0.560013
O95644	NFATC1	Inflammation	963	11.2241	2.36164	2.32e-06	623	12.7279	2.89472	1.3e-05	48	26.2566	12.9523	0.0510425	84	-1.93012	6.33875	0.76168	82	17.6432	11.6308	0.134056	115	4.60822	7.18074	0.522521
O95684	CEP43	Cardiometabolic	943	7.14581	2.20972	0.00126499	605	8.33842	2.78668	0.00288573	48	18.4162	11.4388	0.11693	86	2.24831	5.66798	0.692819	78	2.25134	9.44015	0.812291	116	6.57897	6.80804	0.336176
O95715	CXCL14	Inflammation	950	-3.37084	3.00738	0.262639	619	-9.52292	3.98299	0.0171139	49	57.3383	21.6719	0.0123889	81	3.89966	7.77649	0.617736	79	-0.857915	10.9184	0.93762	110	9.96299	14.3937	0.490533
O95721	SNAP29	Oncology	1001	9.2101	2.02516	6.1e-06	646	11.1923	2.52176	1.07e-05	51	18.2847	9.33579	0.0581713	88	6.10993	5.78807	0.294676	84	11.277	10.1406	0.270027	120	1.55801	5.74919	0.786931
O95727	CRTAM	Neurology	958	-1.31035	3.71075	0.724075	620	-2.49766	4.55465	0.583637	50	-6.32547	15.5472	0.686665	84	-15.3462	12.117	0.209656	80	22.5121	16.2454	0.170632	114	-2.71814	11.7555	0.817624
O95750	FGF19	Inflammation	991	-3.18611	2.27902	0.162427	640	-3.67977	2.82609	0.193374	51	-11.7011	12.1171	0.340837	85	-8.64863	5.81344	0.141387	85	7.46301	8.66852	0.392257	118	0.862796	8.41468	0.918534
O95760	IL33	Inflammation	950	-0.166571	3.98913	0.966702	619	-3.87175	4.84836	0.424856	49	-2.45474	17.7744	0.890996	81	-1.70282	10.8155	0.875384	79	39.1748	20.175	0.0566427	110	31.5954	14.4612	0.0313875
O95786	DDX58	Oncology	945	3.13358	2.6859	0.243642	606	0.0485995	3.34688	0.988419	49	20.0694	13.3764	0.143029	86	15.6208	7.2802	0.0353703	79	6.8501	11.2142	0.543501	115	2.89886	9.09154	0.75051
O95817	BAG3	Neurology	958	-13.3565	3.93496	0.00071695	620	-9.1817	4.61721	0.0471994	50	-22.1444	20.0126	0.276269	84	-20.0569	15.4242	0.19787	80	-28.4475	22.1377	0.203415	114	-16.0338	11.9703	0.183518
O95831	AIFM1	Oncology	967	14.7591	2.03959	9.54e-13	621	17.7899	2.64072	3.79e-11	51	27.1988	9.80838	0.0088427	85	6.89193	4.69081	0.146312	80	-2.70004	9.51599	0.777528	118	10.5205	5.76577	0.0709806
O95841	ANGPTL1	Cardiometabolic	966	-5.71144	6.54667	0.383202	623	-2.53332	7.79957	0.745443	47	-12.229	39.227	0.757253	87	0.952267	21.9673	0.965545	79	10.7528	31.3544	0.732782	118	-20.8902	22.0698	0.346104
O95866	MPIG6B	Inflammation	991	6.99914	1.86533	0.0001857	640	8.93088	2.28764	0.00010497	51	15.7659	9.0314	0.0896408	85	2.21635	5.35052	0.679991	85	4.51787	9.49248	0.635619	118	-1.04929	5.51497	0.849481
O95971	CD160	Inflammation	996	-7.7319	4.15409	0.0630069	644	-3.72297	5.01356	0.458015	51	-37.5357	19.6446	0.0642572	86	-11.5767	14.5599	0.429238	85	6.0087	21.7434	0.783108	118	-27.9431	14.0516	0.0494233
O95988	TCL1B	Cardiometabolic	943	0.169727	1.7875	0.924373	605	-1.58345	2.03423	0.436645	48	28.1505	11.4371	0.0192403	86	2.95087	6.30917	0.641444	78	-6.37805	8.47515	0.454563	116	8.11577	8.10825	0.319254
O95994	AGR2	Neurology	930	-2.33193	1.58468	0.141491	603	-2.44418	1.97255	0.215807	47	-6.7318	10.5351	0.527526	82	-8.45089	5.40558	0.12275	78	0.142199	6.57422	0.982813	109	-3.82227	4.49498	0.397297
O95998	IL18BP	Cardiometabolic	1002	5.25339	6.64123	0.42912	644	-0.634116	8.37315	0.939656	50	-14.0488	32.3233	0.666575	91	10.1121	20.5246	0.623678	84	29.5456	26.8386	0.274839	121	16.0838	19.7167	0.416491
O96013	PAK4	Neurology	930	4.82572	2.23267	0.0309245	603	6.67193	2.58065	0.0099684	47	14.4494	16.8826	0.398636	82	1.45601	7.44592	0.845567	78	6.0331	12.5974	0.633683	109	-5.12062	6.95026	0.463108
O96017	CHEK2	Cardiometabolic	943	2.15491	3.11914	0.489823	605	-0.866665	3.84886	0.821922	48	-16.1761	16.2193	0.32586	86	-6.32929	8.54183	0.461187	78	49.8063	14.6538	0.00118759	116	12.0204	8.93277	0.181429
P00352	ALDH1A1	Neurology	997	15.3762	2.17723	3.11e-12	643	12.5904	2.78783	7.53e-06	51	25.5539	9.29442	0.00938203	88	12.2656	5.74876	0.0362826	84	27.6366	10.3969	0.00978578	119	19.7888	6.71719	0.00398101
P00441	SOD1	Cardiometabolic	1002	4.33834	2.62796	0.099092	644	5.4937	3.33448	0.0999479	50	14.3362	12.1893	0.247711	91	9.0069	8.23398	0.277513	84	6.41612	12.5004	0.609424	121	-4.64383	8.26681	0.575488
P00519	ABL1	Oncology	967	9.6348	3.55287	0.00681279	621	13.4136	4.57808	0.00351825	51	34.0211	19.6079	0.0915268	85	8.63312	8.03537	0.286391	80	-7.85042	15.6184	0.616942	118	0.581696	10.4362	0.955659
P00533	EGFR	Cardiometabolic	1007	22.0166	10.7398	0.0406278	647	16.1065	13.1317	0.220455	50	65.1069	54.7478	0.242594	92	34.3406	33.404	0.307192	84	11.8752	50.3548	0.814273	122	31.5341	34.1365	0.357706
P00568	AK1	Cardiometabolic	966	2.95324	1.57297	0.0607593	623	1.62695	1.96658	0.408392	47	16.0086	7.46951	0.039802	87	5.1558	4.92477	0.298692	79	10.1676	8.13736	0.216104	118	0.146039	4.56966	0.974568
P00740	F9	Cardiometabolic	1002	74.9607	9.4248	4.98e-15	644	69.7274	11.6166	3.29e-09	50	24.8519	44.516	0.580319	91	74.8846	30.987	0.018096	84	66.4102	43.9183	0.135135	121	126.777	29.6693	4.25e-05
P00749	PLAU	Neurology	997	-14.2016	6.31355	0.0247106	643	-11.4002	7.65643	0.136998	51	-22.3008	36.0846	0.540568	88	-9.96717	19.2951	0.607043	84	-4.32493	25.8403	0.867574	119	-31.3466	20.9205	0.137097
P00750	PLAT	Cardiometabolic	1007	25.0237	3.45288	8.59e-13	647	22.9746	4.24547	8.89e-08	50	4.4615	20.3766	0.827996	92	32.6036	8.96425	0.0004998	84	22.765	17.214	0.190442	122	30.1824	10.3028	0.00415733
P00797	REN	Cardiometabolic	966	8.18947	2.5169	0.00117923	623	6.59058	2.96408	0.0265517	47	2.19393	11.7698	0.853306	87	1.47404	7.5647	0.846061	79	14.391	12.557	0.25611	118	23.1749	10.8634	0.0352981
P00813	ADA	Inflammation	996	1.18107	5.18509	0.819864	644	0.741196	6.25941	0.905778	51	23.7209	18.3056	0.203518	86	2.53996	17.9997	0.888188	85	11.6054	23.9578	0.629628	118	1.00844	20.3456	0.960565
P00915	CA1	Cardiometabolic	1002	2.06057	1.53506	0.179797	644	1.5902	1.93812	0.412252	50	9.43396	8.5052	0.275128	91	3.35086	4.27381	0.435483	84	6.41489	8.19795	0.436638	121	0.192588	4.23807	0.963841
P00918	CA2	Neurology	997	2.68248	1.38231	0.0525982	643	1.5962	1.74071	0.359505	51	13.016	6.37983	0.0489348	88	4.55144	3.87484	0.24402	84	9.28051	7.13991	0.198056	119	1.14739	4.0059	0.775128
P00995	SPINK1	Neurology	997	0.887495	4.34545	0.838212	643	3.40399	5.07989	0.503047	51	-10.4456	19.0781	0.587498	88	-0.4486	17.2413	0.979314	84	-7.69317	20.3662	0.706798	119	-3.56983	17.5419	0.839143
P01033	TIMP1	Cardiometabolic	1002	4.0272	6.97672	0.563914	644	3.54506	10.5784	0.737645	50	-81.4541	55.657	0.152514	91	36.9199	23.4869	0.120176	84	14.9626	14.416	0.302986	121	-18.4892	25.3336	0.46712
P01034	CST3	Cardiometabolic	1002	-3.54926	6.92696	0.608498	644	-4.17182	8.92529	0.640365	50	-40.3649	44.5888	0.371694	91	3.72333	21.9881	0.86599	84	-0.627112	21.7858	0.97712	121	-9.43497	21.9075	0.667589
P01127	PDGFB	Inflammation	991	1.26788	1.76906	0.473733	640	0.855901	2.15229	0.69101	51	6.37273	9.54543	0.508754	85	7.7806	5.14691	0.135176	85	-8.81373	9.39335	0.351366	118	-2.53181	5.3968	0.639976
P01130	LDLR	Cardiometabolic	1007	29.2679	3.20675	3.89e-19	647	28.0913	3.94487	2.94e-12	50	28.8159	18.5556	0.129695	92	19.8604	8.29768	0.0191567	84	23.8985	14.2016	0.0970001	122	49.214	11.1234	2.35e-05
P01133	EGF	Inflammation	991	5.86873	1.72319	0.00068699	640	6.76202	2.11489	0.00145736	51	13.7095	7.80957	0.0879283	85	4.35456	5.01628	0.388357	85	8.86466	9.53498	0.355768	118	0.0684499	5.21858	0.98956
P01135	TGFA	Inflammation	963	5.8709	5.89859	0.319844	623	-1.03162	7.69215	0.893357	48	30.2854	24.1909	0.219668	84	16.4065	17.178	0.342917	82	19.1122	23.2958	0.414933	115	4.06119	20.0454	0.839864
P01137	TGFB1	Inflammation	996	17.2457	6.44621	0.00759111	644	14.5041	7.90512	0.0670138	51	17.9028	37.4387	0.635489	86	33.9522	17.9506	0.0627048	85	24.7013	25.4389	0.334938	118	13.0942	21.9351	0.551864
P01138	NGF	Neurology	958	-32.7448	12.8669	0.0110912	620	-45.1631	16.7878	0.00733837	50	26.2082	74.2505	0.72629	84	-40.4305	41.1443	0.329262	80	-27.3088	35.0134	0.438295	114	-35.6023	44.3018	0.423556
P01178	OXT	Neurology	1000	13.2372	1.21791	4.69e-26	645	11.1251	1.48578	2.39e-13	51	11.5197	6.45976	0.0832128	88	14.5447	3.66162	0.00016704	84	20.442	4.72613	5.11e-05	120	22.3758	4.30311	1e-06
P01215	CGA	Neurology	920	-8.99496	2.34324	0.00013238	597	-8.69038	2.87496	0.00261541	48	-22.99	13.3746	0.0949952	84	-6.87679	6.80063	0.315506	78	-8.9717	11.4915	0.437934	105	-6.01355	7.31387	0.413105
P01222	TSHB	Cardiometabolic	966	0.556034	2.21512	0.801855	623	-0.952862	2.58048	0.712065	47	2.63495	14.3719	0.855688	87	-4.47138	7.08579	0.530044	79	10.3271	11.2623	0.362659	118	8.205	7.87234	0.299757
P01229	LHB	Oncology	945	-1.36387	1.60621	0.396031	606	-1.23444	1.9556	0.528132	49	-8.57697	10.1798	0.405548	86	3.22211	4.1818	0.443591	79	-0.499333	7.41382	0.946515	115	-7.97907	5.01244	0.114606
P01236	PRL	Neurology	1000	-4.17585	2.31901	0.0720573	645	-7.75666	3.00014	0.00995016	51	-7.87621	7.94942	0.328588	88	4.18162	6.41638	0.516663	84	-1.52167	10.5966	0.886241	120	0.128826	7.55107	0.986421
P01241	GH1	Cardiometabolic	966	-2.69236	1.07872	0.0127343	623	-2.35679	1.30661	0.0717692	47	-11.7271	6.41424	0.0768411	87	-2.61898	2.78793	0.350711	79	1.88265	5.29256	0.723241	118	-1.36391	3.38749	0.688061
P01242	GH2	Oncology	945	0.483435	0.978316	0.621318	606	-1.07056	1.17361	0.36204	49	-3.45075	5.20019	0.511568	86	10.2084	3.33295	0.00311025	79	8.57547	4.64062	0.0693097	115	-0.0286081	3.16933	0.992816
P01258	CALCA	Neurology	958	2.85843	2.95843	0.334195	620	4.81794	3.49755	0.168864	50	-22.0686	16.8252	0.19843	84	19.501	9.33009	0.0403494	80	5.08102	14.9644	0.735314	114	-2.81259	9.10199	0.757972
P01275	GCG	Oncology	945	10.2829	1.65027	7.04e-10	606	8.96376	1.99037	8.06e-06	49	5.89102	9.79671	0.551731	86	9.79559	4.72847	0.0419881	79	11.1019	9.41731	0.242878	115	17.6001	5.69173	0.00258114
P01298	PPY	Oncology	1001	6.06823	2.24609	0.00701815	646	3.79769	2.73308	0.165165	51	20.1975	13.3522	0.139341	88	6.77064	6.77326	0.320845	84	6.79775	8.76743	0.440826	120	14.8694	7.55454	0.0516987
P01303	NPY	Oncology	1002	12.6072	2.61403	1.64e-06	645	11.7667	3.27502	0.0003527	52	-6.05748	17.897	0.736981	88	13.2717	7.31409	0.0737609	85	21.0328	11.5011	0.0717586	120	13.3635	8.35795	0.112876
P01374	LTA	Inflammation	963	-6.6359	4.74557	0.162342	623	-6.35431	5.60936	0.257745	48	1.07369	23.8701	0.964402	84	-4.66046	18.2459	0.799166	82	-14.0994	18.9428	0.459328	115	2.90798	16.8535	0.863362
P01375	TNF	Cardiometabolic	943	1.01045	2.70515	0.708842	605	4.84167	3.32054	0.145348	48	-26.9237	18.6962	0.159271	86	-2.43896	7.21099	0.736203	78	-4.93606	10.4725	0.639054	116	-9.08545	9.40724	0.336454
P01375	TNF	Inflammation	950	0.268618	2.10875	0.898665	619	2.12393	2.59785	0.413927	49	-8.41545	14.8711	0.575294	81	-3.80786	5.71155	0.507327	79	-2.96589	6.92454	0.669882	110	-3.24293	8.1916	0.693087
P01375	TNF	Neurology	930	-1.05517	2.09035	0.613837	603	0.752129	2.58039	0.770789	47	-9.21505	14.5258	0.53048	82	-4.64874	5.85112	0.42975	78	-11.2459	6.77649	0.102056	109	2.74026	7.90866	0.72975
P01375	TNF	Oncology	945	-2.21638	2.09503	0.290367	606	0.664006	2.63794	0.80135	49	-17.666	15.3398	0.257744	86	1.26428	5.20457	0.80878	79	-8.52875	6.74777	0.21091	115	-10.2694	7.95285	0.199612
P01579	IFNG	Inflammation	950	-0.922698	1.85677	0.61935	619	-0.689153	2.33297	0.767792	49	-15.8027	8.36878	0.067805	81	0.082603	5.92744	0.988924	79	5.77361	6.95428	0.409547	110	-0.658838	6.37731	0.917937
P01583	IL1A	Inflammation	737	-3.45251	3.35379	0.303624	485	-1.76472	3.97601	0.657362	40	24.8878	27.6912	0.377354	60	1.30279	7.68198	0.86611	64	-27.0833	17.2304	0.122557	81	-12.3159	10.8102	0.258643
P01584	IL1B	Inflammation	950	2.57483	2.46975	0.297429	619	3.90456	2.83694	0.169233	49	18.536	20.3601	0.369207	81	5.8951	10.1908	0.564943	79	-11.3261	11.0157	0.307796	110	-6.61904	8.46837	0.436403
P01588	EPO	Inflammation	963	3.87478	2.41499	0.108947	623	7.62701	2.8322	0.00727823	48	0.946353	13.2618	0.943556	84	-4.73346	8.09661	0.560736	82	-0.15884	12.8389	0.990166	115	1.80243	9.09013	0.84323
P01589	IL2RA	Cardiometabolic	1007	5.42064	4.76312	0.255379	647	5.65491	5.76338	0.326882	50	-27.5591	29.2802	0.353231	92	2.79779	15.1352	0.853837	84	21.6861	21.7528	0.322331	122	2.83219	15.0468	0.85106
P01591	JCHAIN	Inflammation	950	-3.41662	4.4575	0.44358	619	-3.29814	5.59147	0.555511	49	23.73	19.4238	0.230478	81	-11.2457	12.9125	0.387006	79	9.29659	22.1492	0.676113	110	-14.0323	15.157	0.356922
P01730	CD4	Inflammation	963	17.3603	6.55862	0.0082583	623	14.9163	7.94697	0.0610029	48	28.6377	40.7932	0.48774	84	-13.4708	18.1322	0.460087	82	50.2454	26.4234	0.0615968	115	5.71666	23.4162	0.807633
P01732	CD8A	Neurology	1000	6.69851	3.71541	0.071712	645	10.3979	4.56669	0.0231283	51	-30.5574	18.0044	0.0985333	88	-7.79081	11.2964	0.492619	84	15.9623	15.1518	0.295846	120	4.10118	12.5257	0.744007
P01833	PIGR	Neurology	997	40.2561	6.03998	4.43e-11	643	30.6432	7.51073	5.09e-05	51	12.914	31.2836	0.682267	88	33.4192	16.0514	0.0408957	84	98.1485	24.2248	0.00013301	119	87.1901	19.7995	2.61e-05
P01903	HLA_DRA	Inflammation	963	0.131114	3.08693	0.96613	623	1.84295	3.78054	0.626093	48	22.5151	26.7114	0.40554	84	0.810129	7.61229	0.915559	82	-4.10147	12.0044	0.73369	115	-13.4951	10.6876	0.209668
P02144	MB	Cardiometabolic	1007	-5.49999	3.86806	0.155373	647	-3.90356	4.65073	0.401596	50	-3.97677	21.4077	0.853734	92	1.16267	10.5705	0.912706	84	-20.5247	16.949	0.230098	122	-0.774298	15.5754	0.960445
P02452	COL1A1	Cardiometabolic	1007	-5.4555	3.9344	0.165874	647	-6.64941	4.73171	0.16043	50	2.29072	21.4432	0.915554	92	3.98183	12.0515	0.742006	84	4.96131	18.1522	0.785438	122	-11.2404	13.0411	0.390676
P02462	COL4A1	Cardiometabolic	966	-21.6623	4.21818	3.42e-07	623	-19.8169	5.06569	0.00010192	47	-49.7003	27.1203	0.0761838	87	-4.25494	13.9714	0.761603	79	-8.13406	18.5265	0.662127	118	-24.879	13.4424	0.0670936
P02533	KRT14	Neurology	854	6.54986	4.90969	0.182547	553	8.27713	5.80678	0.154618	41	-10.1577	45.0702	0.823385	79	4.89157	13.8286	0.724724	68	5.64423	27.9893	0.840972	103	3.78616	15.4663	0.807181
P02745	C1QA	Inflammation	996	-1.5865	6.80983	0.815833	644	-2.59596	8.29659	0.754465	51	32.8728	41.8107	0.437024	86	1.27332	20.4632	0.950561	85	5.33443	32.0125	0.868144	118	-8.45925	20.5863	0.681995
P02749	APOH	Neurology	997	14.8017	6.70174	0.0274326	643	8.45044	8.39562	0.314551	51	-23.0728	37.2825	0.540013	88	22.9753	19.1286	0.23365	84	41.5823	29.6652	0.165547	119	26.183	21.6314	0.22889
P02760	AMBP	Oncology	1002	13.139	8.57221	0.125663	645	17.4937	10.6135	0.0998003	52	-6.59386	49.1805	0.89409	88	29.3489	26.1296	0.265082	85	18.9074	34.4843	0.585262	120	-27.5327	24.8138	0.269741
P02771	AFP	Neurology	958	-3.07933	2.72869	0.259398	620	-4.65424	3.20545	0.147029	50	-1.50114	12.5233	0.905294	84	9.10115	11.3169	0.424078	80	10.779	11.8057	0.36465	114	-2.37598	10.0059	0.812797
P02778	CXCL10	Inflammation	991	4.71304	2.92903	0.107926	640	2.96503	3.65183	0.417142	51	4.66265	12.9832	0.721657	85	7.26903	10.608	0.495489	85	5.10324	11.2281	0.650891	118	7.20745	10.152	0.479352
P02786	TFRC	Cardiometabolic	1002	5.36496	4.89522	0.273366	644	1.95365	5.95448	0.742947	50	-32.6457	28.6844	0.263035	91	-1.50208	15.5069	0.923092	84	13.6588	21.4131	0.525699	121	24.4837	15.4472	0.115975
P03950	ANG	Cardiometabolic	1002	14.0844	5.2034	0.00691239	644	21.4333	6.68872	0.00142222	50	0.532936	27.6522	0.984736	91	13.5084	14.6565	0.359658	84	4.41554	19.7796	0.82402	121	-16.874	16.5171	0.309313
P03956	MMP1	Inflammation	996	1.59618	2.05446	0.437388	644	1.13722	2.46232	0.64435	51	3.54148	9.81056	0.720279	86	6.92652	6.63048	0.299779	85	-3.79691	9.55604	0.69235	118	-2.17764	7.71318	0.778265
P04054	PLA2G1B	Cardiometabolic	1007	-10.3366	4.12237	0.0123207	647	-3.78028	4.98271	0.448328	50	-70.153	21.5842	0.00260142	92	-20.7617	13.7674	0.135692	84	-44.6481	16.1989	0.00749904	122	-23.3238	15.8759	0.14476
P04066	FUCA1	Cardiometabolic	1007	6.47024	2.42203	0.00767789	647	6.06781	2.7208	0.0260893	50	10.9015	14.001	0.441585	92	33.6101	12.1311	0.00703037	84	7.27753	10.1531	0.475967	122	1.40792	12.3154	0.909199
P04070	PROC	Cardiometabolic	1002	18.0021	5.52307	0.00115478	644	22.0152	6.67523	0.00102877	50	-38.0032	29.0277	0.199243	91	18.1838	16.8395	0.283678	84	1.77249	27.3865	0.948586	121	19.0691	17.7757	0.285838
P04080	CSTB	Cardiometabolic	929	12.8949	4.49491	0.00421641	596	11.2065	5.42817	0.039415	43	51.5724	19.0776	0.0117301	86	6.93622	13.9597	0.620834	79	-1.60734	23.3719	0.945389	113	10.2873	14.8181	0.48919
P04085	PDGFA	Cardiometabolic	1007	1.77303	2.20079	0.420649	647	0.865797	2.68879	0.747558	50	5.66426	13.9636	0.687545	92	10.1016	6.1608	0.105208	84	-5.33119	12.0275	0.658992	122	-4.16055	6.53641	0.525811
P04118	CLPS	Neurology	997	3.19458	2.51105	0.203604	643	5.59216	3.03475	0.0658452	51	-9.63562	16.0558	0.552283	88	2.58525	7.11909	0.717562	84	-17.7963	10.8155	0.104493	119	-4.71901	9.59198	0.623784
P04155	TFF1	Neurology	997	-0.921858	2.48767	0.711038	643	0.0271601	3.56609	0.993926	51	-13.3822	10.3729	0.205473	88	-8.16275	7.17588	0.25909	84	10.4763	8.20672	0.206102	119	-9.98693	6.45742	0.125031
P04179	SOD2	Neurology	997	1.61645	5.28947	0.759976	643	-1.41463	6.50179	0.827831	51	15.7785	31.3482	0.617886	88	11.7549	15.1276	0.439678	84	-1.03358	20.5363	0.960008	119	17.77	17.0229	0.298981
P04216	THY1	Neurology	1000	0.872802	6.2963	0.889778	645	3.49731	7.70167	0.649915	51	-40.8987	33.8187	0.234634	88	11.8304	19.439	0.544711	84	24.2259	29.6929	0.417417	120	-12.9912	17.47	0.458777
P04233	CD74	Neurology	1000	4.97783	5.32328	0.349966	645	0.401555	6.81237	0.953015	51	-14.1254	19.0776	0.463986	88	16.8166	17.8052	0.348085	84	49.6166	22.2723	0.0292111	120	-5.24071	15.9421	0.743019
P04275	VWF	Cardiometabolic	1007	4.64927	2.10585	0.0274893	647	4.60022	2.62339	0.0799964	50	4.20921	10.3636	0.687175	92	6.34473	5.55777	0.257206	84	0.365302	8.80945	0.967045	122	5.80216	6.90879	0.402898
P04626	ERBB2	Oncology	1001	59.7513	7.30032	8.45e-16	646	54.4837	9.25993	6.52e-09	51	42.8199	31.928	0.188514	88	76.4609	19.3771	0.00018281	84	104.801	28.9975	0.00057295	120	72.8528	24.4968	0.00365432
P04637	TP53	Oncology	945	5.63368	2.39535	0.0188858	606	1.85209	2.91113	0.524889	49	23.4617	14.1085	0.105794	86	20.3571	6.15237	0.00148221	79	10.5278	9.408	0.26738	115	15.1369	8.43632	0.0758259
P04746	AMY2A	Cardiometabolic	1007	-5.35359	3.56111	0.13307	647	-1.25998	4.19264	0.763878	50	-34.7145	27.0095	0.207384	92	-15.1101	11.9766	0.210939	84	-39.2234	15.1888	0.0119691	122	-5.99074	13.0609	0.647406
P04792	HSPB1	Cardiometabolic	966	7.68742	2.1513	0.00037025	623	9.83302	2.65781	0.00023555	47	17.5949	12.8254	0.179643	87	0.889363	5.36663	0.868848	79	1.28635	10.1693	0.899744	118	4.88511	6.70812	0.468137
P05060	CHGB	Neurology	1000	-15.9816	4.27877	0.0001985	645	-14.5494	5.34525	0.00667047	51	-4.12386	24.0197	0.864673	88	-5.25513	11.4863	0.648681	84	-8.00765	17.7662	0.653622	120	-26.9331	13.2842	0.0451741
P05067	APP	Neurology	997	-1.76936	4.52245	0.695705	643	-4.05431	5.22605	0.438168	51	-7.3873	27.5555	0.790205	88	27.6237	17.2441	0.113551	84	1.92605	25.4542	0.939906	119	-2.49092	14.7599	0.866314
P05089	ARG1	Oncology	846	1.37089	2.31914	0.554602	546	-1.44511	2.91582	0.620377	41	10.269	11.2206	0.3685	79	4.08352	6.81845	0.551392	65	14.7094	14.2286	0.306308	106	3.15287	6.52305	0.630026
P05107	ITGB2	Cardiometabolic	1007	11.5174	5.94436	0.0529656	647	7.29795	7.25815	0.315051	50	32.5757	28.2656	0.25716	92	21.0142	17.1249	0.223569	84	21.3763	26.9925	0.431154	122	-12.2695	21.3201	0.566182
P05112	IL4	Inflammation	950	-0.0117265	0.727779	0.987148	619	0.22277	0.873361	0.798754	49	-1.35442	6.14504	0.826911	81	0.611914	2.04795	0.766051	79	-0.665277	2.81346	0.813841	110	-1.14941	2.50062	0.646829
P05113	IL5	Inflammation	950	-0.723203	0.904535	0.424188	619	-0.28601	1.04852	0.78512	49	-5.87204	6.01214	0.335825	81	-3.55047	3.17144	0.267041	79	-0.994024	3.86968	0.798112	110	-1.02805	3.97057	0.796265
P05121	SERPINE1	Cardiometabolic	1007	17.5154	2.31029	7.88e-14	647	15.3231	2.83184	8.92e-08	50	13.4867	13.1043	0.310661	92	22.0481	7.1145	0.00272172	84	26.745	10.624	0.0141833	122	18.6732	6.93981	0.00828525
P05164	MPO	Neurology	997	12.5614	4.70007	0.00765256	643	8.25857	5.80806	0.15555	51	-6.88116	23.726	0.773507	88	47.1602	15.5418	0.00335168	84	42.166	23.7525	0.0803356	119	13.0258	12.1842	0.287537
P05187	ALPP	Oncology	967	1.75399	1.5717	0.264714	621	2.61942	1.88725	0.165665	51	-2.75392	9.24947	0.767663	85	-0.473154	4.84019	0.92241	80	2.92089	6.72309	0.665418	118	-4.59312	5.92192	0.439772
P05231	IL6	Cardiometabolic	943	15.4745	2.42973	3e-10	605	13.5151	2.98629	7.29e-06	48	29.0112	10.9639	0.0123794	86	10.727	7.01577	0.130776	78	35.3786	12.8972	0.00794626	116	17.5342	7.46884	0.0208422
P05231	IL6	Neurology	958	13.7947	2.56245	9.25e-08	620	11.8146	3.15895	0.00020158	50	31.0161	15.1737	0.0487537	84	12.093	7.70776	0.121306	80	34.5811	11.3727	0.00341818	114	11.671	7.46794	0.121321
P05231	IL6	Inflammation	963	13.612	2.40944	2.13e-08	623	11.1579	3.04439	0.00026899	48	30.075	12.1616	0.0188989	84	5.28055	6.50789	0.419963	82	42.5091	10.956	0.0002437	115	13.4387	7.04562	0.0593695
P05231	IL6	Oncology	967	13.7476	2.49725	4.76e-08	621	11.1514	3.08423	0.00032468	51	32.5764	12.4419	0.012971	85	9.35607	7.13901	0.194354	80	34.2506	12.8138	0.0095283	118	14.6454	7.59332	0.0565459
P05362	ICAM1	Cardiometabolic	1002	37.3343	6.3586	5.91e-09	644	29.9821	8.32173	0.00033972	50	52.0391	40.8242	0.211054	91	22.529	18.9965	0.239383	84	84.2106	22.7414	0.00042911	121	45.7255	16.4504	0.00645052
P05412	JUN	Inflammation	950	1.82808	2.34508	0.43586	619	1.54839	2.89222	0.592595	49	6.12517	13.9267	0.662939	81	-1.71773	4.84076	0.723853	79	6.0952	14.1047	0.667115	110	6.88253	7.96113	0.389505
P05451	REG1A	Cardiometabolic	1002	-9.15022	3.9214	0.0198285	644	-3.10295	5.13868	0.546168	50	-20.1198	16.0411	0.218301	91	-4.52914	12.7318	0.723038	84	-22.9648	13.4714	0.0928135	121	-19.5956	12.3075	0.114354
P05455	SSB	Neurology	930	6.11629	1.87205	0.00112711	603	5.87523	2.48649	0.0184607	47	8.81793	10.0595	0.387457	82	0.57489	3.27288	0.861105	78	11.9938	7.03563	0.0932522	109	13.7084	7.71834	0.0789554
P05556	ITGB1	Cardiometabolic	1002	-8.79739	9.91335	0.375066	644	-29.3652	12.2575	0.0168818	50	-37.3704	56.4143	0.512162	91	35.0385	32.2206	0.280316	84	73.2013	40.0371	0.071885	121	47.3417	29.8423	0.115657
P05783	KRT18	Oncology	967	18.8884	2.03883	1.29e-19	621	17.1746	2.59532	8.07e-11	51	17.9522	11.2295	0.118886	85	12.7899	4.95715	0.0120094	80	19.8328	8.40637	0.0213749	118	35.518	6.59543	4.66e-07
P05937	CALB1	Oncology	967	-1.68609	3.67719	0.646679	621	-2.71753	4.69168	0.562654	51	-25.1444	21.9378	0.259502	85	-1.18487	8.99758	0.895615	80	9.39668	13.9876	0.504138	118	5.80236	12.1777	0.634757
P06127	CD5	Oncology	1002	5.06941	4.98296	0.309238	645	1.46404	6.15355	0.812023	52	-9.89307	24.4467	0.688107	88	14.4782	13.9103	0.30144	85	42.9363	24.887	0.0889594	120	-9.59071	15.0636	0.525732
P06681	C2	Cardiometabolic	1002	50.6738	7.43542	1.64e-11	644	38.9447	8.87107	1.33e-05	50	85.0773	45.7577	0.0716564	91	43.2608	23.925	0.0745869	84	86.4985	29.708	0.00485861	121	79.6329	27.6754	0.00485797
P06731	CEACAM5	Oncology	945	0.889	2.34831	0.705094	606	2.65346	2.76626	0.33784	49	-5.74671	20.363	0.779543	86	-4.55142	8.28253	0.584397	79	3.93385	8.51066	0.645512	115	-6.80441	8.95536	0.449172
P06733	ENO1	Neurology	1000	9.79019	2.6844	0.00027926	645	11.08	3.35409	0.00100947	51	26.3072	10.4558	0.0166071	88	13.532	8.00254	0.0951695	84	5.48679	12.2648	0.656035	120	1.09632	8.27412	0.894845
P06734	FCER2	Neurology	997	-0.116872	3.79249	0.975422	643	0.631312	4.56736	0.890109	51	-12.8408	18.1337	0.483562	88	8.61652	11.7789	0.466833	84	14.4437	18.6524	0.441403	119	-20.9307	12.0722	0.085947
P06748	NPM1	Neurology	958	11.0328	3.41896	0.00129472	620	10.5596	4.39917	0.016681	50	27.5906	16.3506	0.100675	84	7.22595	11.894	0.545525	80	22.3478	11.2132	0.0505311	114	-8.50824	9.99365	0.396642
P06756	ITGAV	Oncology	1002	-46.3967	8.80926	1.71e-07	645	-45.5338	10.4641	1.58e-05	52	-51.6706	39.234	0.196166	88	19.7109	29.3246	0.503631	85	-48.4123	39.0287	0.219019	120	-98.9235	34.7241	0.00528997
P06850	CRH	Oncology	945	-6.76013	1.99735	0.000743	606	-7.88616	2.43166	0.00124929	49	-3.46223	13.7338	0.802531	86	4.07887	5.76509	0.481598	79	-8.41185	8.75618	0.340388	115	-19.3716	7.133	0.00780373
P06858	LPL	Cardiometabolic	966	-41.3033	3.25974	4.33e-34	623	-37.7447	4.10766	6.29e-19	47	-22.4295	13.8989	0.116401	87	-28.6323	10.8482	0.0102032	79	-70.7199	15.7311	3.04e-05	118	-64.2544	12.5735	1.51e-06
P06870	KLK1	Oncology	1001	0.404493	1.46297	0.782232	646	-1.7367	1.74774	0.32076	51	2.73282	8.26435	0.742861	88	-5.14201	4.9234	0.299794	84	13.6238	7.8181	0.0859252	120	2.08693	4.76751	0.662482
P07108	DBI	Neurology	842	13.4201	3.6795	0.0002818	546	10.764	4.55328	0.0184395	42	47.8685	16.2488	0.00641785	81	13.5997	9.46824	0.155698	67	23.0715	21.9492	0.298153	99	10.9515	11.3763	0.338449
P07148	FABP1	Inflammation	991	13.3615	2.08923	2.49e-10	640	11.9579	2.56792	3.93e-06	51	20.3686	11.1691	0.0767536	85	10.3085	5.86611	0.0833032	85	17.6922	8.99968	0.0533389	118	21.6613	7.28336	0.00366794
P07196	NEFL	Neurology	930	-6.50125	3.74993	0.083311	603	-1.55427	4.75303	0.74378	47	-48.9232	24.3206	0.0530242	82	-10.825	9.21282	0.244218	78	-4.31943	17.338	0.804083	109	-19.7907	10.6706	0.0667763
P07204	THBD	Cardiometabolic	966	-4.15362	6.8308	0.543286	623	-1.19711	8.2352	0.884471	47	-51.4526	32.9949	0.128736	87	-1.60965	20.3499	0.937177	79	16.5688	32.0587	0.607087	118	-44.5096	22.2116	0.0477336
P07237	P4HB	Oncology	1001	33.3422	5.35031	6.84e-10	646	31.1149	6.63267	3.34e-06	51	68.5648	24.0838	0.00733698	88	39.7061	14.9496	0.0097306	84	42.0376	24.1194	0.0858719	120	11.273	20.0693	0.575527
P07306	ASGR1	Neurology	958	40.6573	5.63517	1.11e-12	620	31.4515	6.7634	4.08e-06	50	38.7185	31.3274	0.224955	84	59.8385	15.1557	0.00018933	80	52.329	23.7538	0.0312035	114	68.5753	23.5461	0.00444196
P07332	FES	Oncology	945	1.55622	2.95109	0.598085	606	-1.04809	3.73528	0.779123	49	-4.38674	14.433	0.763083	86	0.97324	8.33592	0.90739	79	3.37582	13.2559	0.799811	115	11.6745	8.92604	0.193933
P07339	CTSD	Cardiometabolic	769	11.2484	4.00745	0.00513293	493	13.3464	5.07922	0.00887577	39	27.9542	22.7746	0.231094	77	9.68423	12.905	0.455884	62	10.3749	14.4269	0.475693	92	25.6965	14.9917	0.0904906
P07359	GP1BA	Cardiometabolic	1002	-19.5455	6.59681	0.00312153	644	-19.8344	7.792	0.0111515	50	-22.3478	38.5489	0.565921	91	13.0549	18.0582	0.471968	84	-51.4092	38.7467	0.189013	121	-56.283	22.479	0.0138261
P07451	CA3	Cardiometabolic	1007	0.152279	2.03019	0.940224	647	-1.02245	2.50185	0.682914	50	13.8266	9.91926	0.172387	92	5.04718	5.74726	0.382609	84	-7.94318	12.5699	0.529558	122	1.10277	6.05456	0.855822
P07478	PRSS2	Cardiometabolic	1002	11.0568	3.2257	0.00063398	644	12.284	3.85783	0.00152368	50	-26.047	17.3741	0.143054	91	3.46676	10.1669	0.734069	84	1.44587	14.2071	0.919238	121	23.6924	12.3444	0.0576634
P07585	DCN	Cardiometabolic	943	-18.7398	8.00023	0.0193723	605	-6.77648	9.77503	0.488431	48	-73.1807	43.6052	0.102744	86	-26.7936	27.4344	0.33211	78	-20.542	36.0601	0.570966	116	-33.6705	23.4953	0.154925
P07711	CTSL	Cardiometabolic	966	-1.51553	7.17704	0.832805	623	-0.164172	8.73794	0.985016	47	-26.6529	39.1674	0.501091	87	-0.64094	18.4459	0.972379	79	5.83838	34.3811	0.865701	118	-11.8585	23.0833	0.608554
P07741	APRT	Neurology	958	8.08243	2.76545	0.0035543	620	10.7461	3.39541	0.00162965	50	26.4587	12.5481	0.0424261	84	5.58777	8.51832	0.514057	80	9.68375	12.714	0.449061	114	-11.0764	8.53022	0.197165
P07858	CTSB	Cardiometabolic	1007	-23.0616	3.64695	3.87e-10	647	-23.2806	4.33603	1.11e-07	50	-38.5448	22.412	0.094555	92	3.53201	12.7022	0.781719	84	-25.6508	16.5331	0.125429	122	-22.8994	13.0845	0.0829911
P07911	UMOD	Cardiometabolic	1007	-12.4308	3.52751	0.00044472	647	-11.1362	4.14275	0.00737605	50	-42.1477	21.3934	0.0570125	92	-23.1998	12.3818	0.064816	84	-14.7217	16.8167	0.384427	122	-9.83275	11.7603	0.40498
P07947	YES1	Oncology	967	10.0088	1.90485	1.84e-07	621	13.0815	2.37169	5.16e-08	51	22.6716	9.84773	0.0273889	85	5.01555	5.12502	0.331177	80	1.93824	9.42569	0.83773	118	1.80801	5.33871	0.735562
P07948	LYN	Oncology	967	9.65589	2.47538	0.00010268	621	13.1732	3.07326	2.11e-05	51	17.3253	13.4314	0.205538	85	13.5184	6.30689	0.0356057	80	-11.6033	12.2381	0.346633	118	-2.81113	7.37526	0.703879
P07949	RET	Oncology	967	37.9711	3.9868	1.35e-20	621	33.7854	4.83081	7.13e-12	51	40.0955	22.6299	0.0851358	85	17.5235	11.2986	0.125491	80	69.679	19.3022	0.00060184	118	65.2647	13.9588	9.01e-06
P08069	IGF1R	Oncology	967	1.98955	7.24086	0.783555	621	5.12396	8.57315	0.550281	51	-27.3	43.318	0.532642	85	66.3347	23.8632	0.00700391	80	6.47417	30.0224	0.82995	118	-36.3312	24.8451	0.146731
P08118	MSMB	Cardiometabolic	1007	-10.8221	3.30555	0.0010976	647	-12.916	4.03932	0.00145541	50	-35.8621	18.3941	0.0595035	92	-14.8622	8.60878	0.0883393	84	2.0561	15.5678	0.895316	122	14.5573	10.7457	0.178392
P08134	RHOC	Neurology	958	5.65608	1.90437	0.00305363	620	8.32568	2.36518	0.00046397	50	12.2394	9.60961	0.211422	84	0.711959	5.76111	0.902012	80	2.25313	8.56324	0.793306	114	-4.24248	5.47916	0.440621
P08174	CD55	Cardiometabolic	1002	-12.0079	5.90153	0.0421486	644	-10.8514	8.4012	0.196957	50	-54.1748	47.7508	0.264507	91	-18.1044	23.5501	0.444451	84	3.1491	12.371	0.799836	121	-46.6121	24.6991	0.0618959
P08236	GUSB	Cardiometabolic	928	28.5932	2.78602	1.88e-23	592	26.8986	3.39693	1.25e-14	47	15.4496	19.5046	0.43432	87	17.4415	7.64095	0.0254498	79	30.282	11.3729	0.00982849	112	40.1127	10.7009	0.00030388
P08254	MMP3	Neurology	997	-12.0724	3.36088	0.00034451	643	-4.25917	4.22021	0.313253	51	-13.3662	15.1561	0.383848	88	-14.2139	9.73956	0.148805	84	-24.254	12.2131	0.0510782	119	-49.5433	13.2698	0.0003097
P08263	GSTA1	Cardiometabolic	966	19.1182	1.76692	8.43e-26	623	18.6113	2.34238	9.48e-15	47	16.5717	8.86228	0.0706694	87	6.34889	4.34667	0.148528	79	28.8351	6.86329	8.51e-05	118	28.4039	5.40751	8.23e-07
P08319	ADH4	Cardiometabolic	943	20.1788	2.14037	3.3e-20	605	17.9685	2.70163	6.67e-11	48	23.5731	11.1286	0.0417708	86	4.68174	5.37683	0.386881	78	37.2454	9.63572	0.00026819	116	35.0996	6.55156	5.33e-07
P08397	HMBS	Oncology	1002	2.95769	1.9245	0.12465	645	1.58267	2.40444	0.510634	52	18.924	9.94912	0.0651851	88	4.17387	5.73105	0.468798	85	9.18897	9.5052	0.337055	120	0.800288	5.48238	0.884224
P08473	MME	Oncology	967	14.5764	2.17541	3.57e-11	621	11.7598	2.79009	2.88e-05	51	8.62277	11.3857	0.453921	85	11.7669	5.65786	0.0412662	80	11.9254	8.18349	0.149935	118	36.6222	6.74069	3.78e-07
P08571	CD14	Cardiometabolic	1002	-3.40229	4.8111	0.479626	644	-2.02555	5.869	0.730115	50	-45.4253	25.1558	0.079816	91	-15.1343	15.7856	0.340768	84	-0.436357	19.5496	0.982258	121	7.91696	16.2644	0.62744
P08581	MET	Cardiometabolic	1007	-62.9601	8.6987	9.17e-13	647	-65.1696	10.8665	3.38e-09	50	-25.5844	38.7082	0.513094	92	-61.816	29.1062	0.0369396	84	-41.4666	45.9945	0.370475	122	-59.9257	25.3894	0.0200913
P08648	ITGA5	Neurology	997	49.9561	6.67372	1.59e-13	643	38.9392	8.55462	6.39e-06	51	73.8738	33.7545	0.0353909	88	75.1719	22.145	0.00112138	84	94.3928	25.6054	0.00045294	119	48.6055	17.7513	0.00728134
P08670	VIM	Cardiometabolic	943	2.69181	3.18344	0.398014	605	2.95595	3.93026	0.452292	48	16.27	20.0838	0.423681	86	5.98713	9.5947	0.534653	78	17.7356	12.2811	0.153734	116	-22.0129	11.4893	0.0582005
P08709	F7	Cardiometabolic	1002	44.4014	5.82883	6.08e-14	644	50.8863	7.19778	4.16e-12	50	1.89289	31.7293	0.952778	91	32.7264	19.7245	0.101257	84	59.5286	27.5455	0.0342125	121	32.2892	16.7544	0.0566559
P08727	KRT19	Inflammation	963	0.976764	2.72716	0.720303	623	0.48519	3.23487	0.880824	48	-32.7851	20.0568	0.111932	84	-1.36091	9.54077	0.886995	82	22.3218	9.58459	0.0229347	115	-6.50467	10.0577	0.519298
P08758	ANXA5	Neurology	930	0.552884	3.72414	0.882013	603	-1.25352	4.77431	0.792986	47	11.0141	24.0038	0.649544	82	1.45181	8.08348	0.858015	78	-8.93705	15.9144	0.576432	109	11.4124	11.4125	0.319883
P08833	IGFBP1	Cardiometabolic	1007	-19.873	1.70753	2.01e-29	647	-18.9971	2.10342	2.06e-18	50	-25.3707	7.30952	0.00143073	92	-12.1503	4.67799	0.0112762	84	-35.709	7.48944	1.02e-05	122	-12.4173	5.48188	0.0255367
P08887	IL6R	Cardiometabolic	1002	6.60441	5.30927	0.21382	644	5.27426	6.41335	0.411169	50	17.6597	29.8428	0.557928	91	23.3174	15.7576	0.143129	84	35.0969	23.9657	0.147675	121	-1.24217	17.7652	0.944389
P08962	CD63	Neurology	958	15.9798	3.84876	3.6e-05	620	20.3599	4.77414	2.32e-05	50	10.1084	18.015	0.578403	84	10.3369	11.469	0.370615	80	29.2499	19.0065	0.128748	114	-6.87924	11.4141	0.548101
P09038	FGF2	Inflammation	963	14.816	4.27875	0.00055893	623	16.7679	5.39921	0.00198763	48	21.1221	20.4986	0.310539	84	6.48263	11.3987	0.571421	82	26.8277	19.2466	0.168025	115	-0.0569659	13.8937	0.996737
P09093	CELA3A	Cardiometabolic	1007	10.2504	2.77281	0.00023044	647	11.6352	3.35788	0.00056621	50	2.82592	13.5653	0.836222	92	4.30438	7.61965	0.573802	84	-3.25417	13.083	0.804318	122	9.43295	11.1536	0.399607
P09104	ENO2	Neurology	1000	7.08291	2.98451	0.0178263	645	8.733	3.71337	0.0189928	51	5.77223	11.6498	0.623358	88	11.4042	9.20866	0.219583	84	-4.53498	14.2992	0.752102	120	-3.67787	9.80575	0.70837
P09105	HBQ1	Oncology	1002	-0.795666	1.92364	0.679239	645	-1.76934	2.42557	0.465998	52	8.86174	8.65979	0.312984	88	3.86922	5.11644	0.451977	85	-1.40048	10.2276	0.891484	120	-2.94574	5.75247	0.609679
P09110	ACAA1	Oncology	945	8.16762	1.77037	4.52e-06	606	6.27992	2.27366	0.00592391	49	17.1645	7.19534	0.0229529	86	2.08261	4.6476	0.655461	79	3.90248	7.44601	0.602045	115	16.7885	5.71454	0.00411146
P09211	GSTP1	Neurology	930	0.0880635	2.08741	0.966358	603	0.487375	2.7188	0.857795	47	12.4069	11.3732	0.283729	82	0.463181	6.14924	0.940185	78	-7.28768	6.39036	0.258499	109	-0.572779	6.59487	0.930974
P09237	MMP7	Cardiometabolic	943	19.8766	7.26759	0.00635874	605	17.9662	9.33551	0.0547751	48	45.5335	40.9836	0.274589	86	36.0507	17.3317	0.0411849	78	30.6098	35.444	0.391131	116	-5.09653	21.9987	0.81726
P09238	MMP10	Inflammation	991	0.517762	3.33024	0.876481	640	4.29838	4.23085	0.310043	51	-12.636	12.3732	0.31415	85	2.08146	11.8282	0.86083	85	-11.7712	15.5112	0.450507	118	-11.7141	10.7345	0.277733
P09326	CD48	Inflammation	991	-5.08747	6.1285	0.406668	640	-9.82651	7.28937	0.17813	51	29.955	34.452	0.390514	85	-4.52396	18.7766	0.810319	85	14.3432	28.1551	0.612072	118	-11.6853	22.4667	0.60411
P09341	CXCL1	Inflammation	991	5.72653	1.98703	0.00403952	640	4.57501	2.5347	0.0715659	51	8.49975	9.54687	0.379374	85	8.94398	5.26966	0.0941543	85	3.87732	6.90817	0.576435	118	0.430228	7.03499	0.951355
P09382	LGALS1	Cardiometabolic	966	8.53559	6.42515	0.184346	623	7.34173	8.08707	0.364327	47	17.3405	33.2368	0.605453	87	11.6355	19.459	0.551777	79	38.0353	30.1416	0.21164	118	-2.3256	17.614	0.89522
P09417	QDPR	Cardiometabolic	966	17.5585	3.44956	4.32e-07	623	15.4127	4.35765	0.00043579	47	34.1715	13.7407	0.0182926	87	18.0824	10.8062	0.0986629	79	29.0092	16.0934	0.0762429	118	15.2945	10.5658	0.150809
P09466	PAEP	Neurology	958	0.124748	1.22865	0.919149	620	-0.448746	1.48572	0.762726	50	-1.30015	6.75022	0.848412	84	3.1656	4.30801	0.464977	80	-0.861503	5.78654	0.882116	114	1.1669	3.66315	0.750746
P09467	FBP1	Cardiometabolic	966	8.47264	2.24397	0.00016952	623	7.8369	2.86179	0.00635445	47	-0.85364	12.9277	0.947763	87	1.68319	5.29874	0.751677	79	18.0571	10.3654	0.0863797	118	16.8449	6.76822	0.0144346
P09486	SPARC	Oncology	1001	2.20634	2.30783	0.339296	646	-0.436787	2.91258	0.88084	51	8.14535	14.3363	0.573553	88	8.47258	5.73679	0.144067	84	3.27448	10.7242	0.761043	120	3.79854	6.69981	0.571962
P09496	CLTA	Cardiometabolic	943	6.03591	2.50438	0.0161416	605	8.18038	3.00294	0.00663929	48	6.72884	14.6505	0.649037	86	9.24415	7.26202	0.20725	78	-0.868062	10.816	0.936291	116	-3.70199	8.88503	0.677815
P09525	ANXA4	Cardiometabolic	966	12.0579	2.95857	4.98e-05	623	15.2676	3.78422	6.17e-05	47	18.1259	12.5531	0.158478	87	6.47689	7.43049	0.386329	79	17.1918	13.2613	0.199568	118	-1.02902	9.20792	0.911238
P09601	HMOX1	Cardiometabolic	966	-5.76774	3.56649	0.106169	623	-4.96427	4.34474	0.253659	47	-4.48283	17.5359	0.799866	87	-9.00902	9.50192	0.346281	79	-19.4454	17.3506	0.266656	118	3.16479	12.135	0.794773
P09603	CSF1	Inflammation	991	17.6469	6.85405	0.0101811	640	9.62635	8.2528	0.243886	51	15.7479	34.8154	0.653825	85	22.7877	23.1296	0.32796	85	79.2546	33.624	0.0212623	118	28.2055	20.8643	0.179411
P09619	PDGFRB	Cardiometabolic	1007	4.91184	4.5674	0.282453	647	5.49494	5.59989	0.326842	50	63.0028	24.6473	0.0152217	92	-3.91518	11.9366	0.743814	84	12.9348	22.9411	0.574727	122	-1.39902	15.533	0.928404
P09668	CTSH	Cardiometabolic	943	2.43055	2.47793	0.32691	605	6.76272	2.96569	0.0229464	48	-1.03077	19.2254	0.957565	86	-8.56553	8.0075	0.288434	78	0.261094	10.631	0.980485	116	-5.91729	7.80143	0.449925
P09758	TACSTD2	Oncology	1002	-11.4731	5.8736	0.0510656	645	-15.3056	7.17787	0.0333676	52	2.05287	26.6361	0.938994	88	14.0087	19.6452	0.478098	85	-22.5451	31.0106	0.469678	120	-21.3825	19.1895	0.267725
P09769	FGR	Neurology	930	13.137	3.9233	0.00084608	603	14.3223	4.7711	0.00279749	47	23.2299	22.8049	0.316259	82	21.4184	11.6668	0.0708848	78	12.0562	16.5904	0.470146	109	-4.33899	12.208	0.723071
P09874	PARP1	Inflammation	963	16.843	3.96165	2.34e-05	623	9.49786	4.79199	0.0479282	48	14.0555	24.3457	0.567757	84	10.6641	11.8627	0.371843	82	58.0562	13.0518	3.4e-05	115	25.024	16.1154	0.123662
P09919	CSF3	Inflammation	950	11.1124	3.61545	0.00217686	619	7.27425	4.27223	0.0891446	49	17.1305	20.6244	0.412171	81	-1.60245	11.955	0.893785	79	25.1276	15.3454	0.106518	110	32.2878	12.8056	0.0133721
P09958	FURIN	Oncology	1001	48.6784	4.98367	1.45e-21	646	44.6095	6.33107	4.85e-12	51	22.5504	27.0856	0.410737	88	40.7569	12.5604	0.0017837	84	88.3533	20.419	5.08e-05	120	62.1028	16.4336	0.00026282
P09960	LTA4H	Oncology	1002	7.76568	4.18144	0.0635855	645	7.18716	5.02221	0.152907	52	19.8451	23.9453	0.412697	88	3.50708	13.9026	0.801558	85	-13.0439	20.4664	0.526019	120	16.5387	13.8422	0.234884
P0CG37	CFC1	Oncology	945	15.2171	3.19041	2.14e-06	606	13.5076	3.94707	0.00066436	49	37.2966	19.1567	0.0600968	86	7.87568	7.19686	0.277565	79	29.6336	17.0386	0.0868832	115	22.8194	9.66103	0.020133
P0DMV8	HSPA1A	Inflammation	991	8.23227	3.32398	0.013433	640	10.4771	4.17511	0.0123464	51	23.5368	13.0225	0.0793025	85	19.6685	9.90153	0.0509607	85	-12.1856	21.5077	0.572846	118	-2.34779	9.78251	0.810813
P10144	GZMB	Inflammation	963	3.27793	3.17041	0.301442	623	3.38855	3.89707	0.384912	48	-6.57306	16.0941	0.685689	84	-1.67531	8.69968	0.847868	82	-1.65026	14.6044	0.910375	115	-3.83589	11.5307	0.740089
P10145	CXCL8	Cardiometabolic	890	9.75343	3.51778	0.00568018	575	10.2864	4.74183	0.0304821	44	6.07338	9.45278	0.525598	81	4.10467	15.384	0.790456	73	2.5872	13.3623	0.847162	105	-0.325169	15.6881	0.98351
P10145	CXCL8	Inflammation	996	10.2295	3.53065	0.00384789	644	9.17533	4.65353	0.0490845	51	9.20817	10.5284	0.38775	86	1.25741	15.2526	0.934533	85	4.07747	13.8906	0.769989	118	-1.71237	14.5937	0.906825
P10145	CXCL8	Neurology	958	8.33598	3.47796	0.0167344	620	7.05329	4.4951	0.117149	50	9.14447	10.1791	0.375315	84	-0.865957	16.9625	0.959434	80	-4.4042	14.013	0.75432	114	-8.97052	14.4621	0.536516
P10145	CXCL8	Oncology	1002	9.90807	3.48187	0.00452504	645	9.17985	4.59427	0.0461363	52	6.26369	10.1621	0.541525	88	5.28264	15.1239	0.72789	85	4.84577	13.5939	0.722579	120	-6.39266	14.2418	0.654461
P10147	CCL3	Inflammation	963	9.19144	3.32071	0.00575254	623	3.45763	4.54394	0.446993	48	11.4392	8.75712	0.200772	84	19.8875	12.6205	0.119712	82	19.5687	14.5636	0.183656	115	21.726	14.623	0.140525
P10451	SPP1	Cardiometabolic	1007	-11.2028	3.8349	0.00356568	647	-11.3278	4.68486	0.0158912	50	-37.4568	18.7545	0.0538551	92	2.30132	13.2798	0.862881	84	4.1567	17.3309	0.811173	122	-22.1357	12.596	0.0817425
P10586	PTPRF	Cardiometabolic	1007	-28.1945	5.9429	2.4e-06	647	-22.6987	7.31494	0.0020012	50	-91.4665	29.7083	0.00409374	92	-12.8483	16.5657	0.440391	84	-34.6117	29.6104	0.246523	122	-61.3099	16.7324	0.0003894
P10606	COX5B	Oncology	967	6.42222	2.54205	0.0116867	621	9.42598	3.09422	0.00241782	51	12.4977	16.4083	0.451359	85	-1.65162	5.47613	0.763862	80	0.892147	12.674	0.944101	118	0.289118	9.6409	0.976135
P10636	MAPT	Neurology	930	0.106311	0.903078	0.906315	603	-0.356538	1.15821	0.758317	47	5.30565	4.66873	0.264489	82	-1.90839	2.42497	0.434112	78	4.45456	3.62584	0.22388	109	-0.196891	2.66883	0.941347
P10644	PRKAR1A	Cardiometabolic	966	7.53622	2.18287	0.00058023	623	9.49535	2.704	0.0004786	47	19.4159	12.0574	0.117155	87	9.03479	5.42593	0.100297	79	2.15705	10.7241	0.841236	118	0.733473	6.55368	0.911109
P10646	TFPI	Cardiometabolic	1002	18.0572	6.15463	0.00342521	644	20.0463	7.5828	0.00840716	50	-27.2384	38.7536	0.486927	91	43.1525	15.8873	0.00819443	84	1.61768	26.3736	0.951271	121	-6.0147	21.1372	0.776545
P10721	KIT	Cardiometabolic	1002	-28.4004	6.39619	1e-05	644	-31.8382	7.79325	4.97e-05	50	-48.5395	35.4682	0.18012	91	-12.9103	20.5384	0.531526	84	-4.75117	27.5907	0.86379	121	-25.8479	22.6787	0.256987
P10747	CD28	Oncology	945	4.00885	3.98096	0.314196	606	8.10066	5.20994	0.120521	49	-5.8023	25.0556	0.818296	86	20.7933	12.2849	0.0949788	79	-6.06756	16.563	0.715345	115	2.02607	9.43104	0.830341
P11215	ITGAM	Neurology	997	-1.59479	5.59879	0.775823	643	-5.25559	6.60526	0.426528	51	10.2624	34.9872	0.771011	88	14.5615	16.894	0.391585	84	-0.0943522	25.1319	0.997016	119	-4.77078	19.9342	0.811328
P11274	BCR	Inflammation	963	9.20549	2.21485	3.53e-05	623	11.7353	2.6648	1.26e-05	48	26.6568	13.715	0.0607797	84	-0.481842	6.02346	0.936477	82	5.18202	10.4858	0.622812	115	2.39966	7.01994	0.7332
P11464	PSG1	Neurology	958	-10.3508	1.66219	7.17e-10	620	-8.65697	1.88445	5.3e-06	50	-12.2983	8.72497	0.167754	84	-13.4486	7.10146	0.062509	80	-11.5902	9.00286	0.202594	114	-15.0406	6.71338	0.027324
P11684	SCGB1A1	Inflammation	991	-2.99064	3.37628	0.375956	640	-6.20201	4.05864	0.126996	51	-17.1997	14.8616	0.254979	85	25.2708	10.6831	0.0208217	85	8.24692	18.5952	0.658794	118	-4.73775	11.9292	0.692083
P11717	IGF2R	Neurology	997	44.4065	7.18084	9.18e-10	643	46.1874	9.21962	7.1e-07	51	113.309	40.0125	0.00762305	88	52.9543	20.7398	0.0127903	84	64.1477	30.6406	0.0400317	119	23.608	25.5786	0.358187
P12034	FGF5	Inflammation	950	-15.6789	5.21324	0.00270498	619	-17.2888	6.48367	0.00787053	49	-19.9635	23.933	0.4102	81	23.4138	13.6513	0.0910842	79	-50.9087	23.4199	0.0334907	110	8.84135	18.4529	0.632958
P12081	HARS1	Neurology	997	12.5586	2.95039	2.28e-05	643	15.5865	3.68152	2.64e-05	51	28.5736	12.5105	0.0285533	88	8.66185	8.70163	0.322861	84	3.32588	14.0413	0.813474	119	1.2629	8.59331	0.883449
P12104	FABP2	Cardiometabolic	966	-2.70621	2.53692	0.286366	623	-1.27507	3.021	0.673125	47	-6.28042	15.1749	0.681731	87	4.64623	7.47964	0.536468	79	-9.56731	12.013	0.428783	118	-9.77795	9.1577	0.288163
P12111	COL6A3	Cardiometabolic	1007	3.13961	5.76605	0.586222	647	1.78315	7.12993	0.802596	50	10.6584	33.1431	0.749734	92	-2.44181	17.0456	0.886471	84	13.885	25.2346	0.58396	122	1.93577	17.9857	0.914494
P12318	FCGR2A	Cardiometabolic	1002	6.26874	2.82794	0.0268717	644	1.56498	3.17677	0.622444	50	32.1355	18.3364	0.0886932	91	-8.83143	17.8791	0.622782	84	30.8504	12.0308	0.0125525	121	22.4986	12.6874	0.0790786
P12429	ANXA3	Neurology	1000	10.9867	2.53662	1.64e-05	645	12.1388	3.03256	7.01e-05	51	14.4972	13.4486	0.288422	88	12.7862	7.70898	0.101544	84	4.22404	13.2354	0.750594	120	6.53526	7.90048	0.410018
P12532	CKMT1A_CKMT1B	Inflammation	991	3.25451	2.31749	0.160543	640	4.12067	2.8114	0.143235	51	-2.35361	12.6695	0.853697	85	13.9763	6.21002	0.0276009	85	-2.8295	9.20325	0.75943	118	-0.691094	8.44761	0.934959
P12544	GZMA	Inflammation	996	10.2238	4.90612	0.0374311	644	8.40609	6.11255	0.169556	51	4.86076	21.5643	0.822973	86	9.01671	13.5048	0.506543	85	35.0289	22.0269	0.116343	118	-30.9901	17.824	0.0851094
P12644	BMP4	Neurology	958	-1.14462	4.96486	0.81772	620	4.00414	5.96714	0.502458	50	-49.5441	30.4225	0.112643	84	-8.28268	16.2743	0.612439	80	-12.2037	24.7065	0.623034	114	-7.48359	14.7786	0.613728
P12724	RNASE3	Cardiometabolic	966	3.24163	1.86129	0.0819037	623	2.38919	2.43842	0.327571	47	-17.6336	10.1032	0.0905213	87	7.7418	4.10693	0.0635147	79	13.2738	9.36619	0.161349	118	6.74338	5.25526	0.202341
P12830	CDH1	Cardiometabolic	1002	14.0172	5.55736	0.0118173	644	25.4274	7.33374	0.00056197	50	-42.23	32.6431	0.204494	91	18.8076	14.2229	0.190071	84	7.62332	17.7642	0.669179	121	1.262	16.9774	0.940886
P12872	MLN	Inflammation	963	5.00084	1.98651	0.0119879	623	4.26182	2.41382	0.0779683	48	-29.6844	9.59672	0.0040888	84	-3.46094	6.12006	0.57359	82	15.8937	9.44547	0.0971618	115	22.0118	6.24704	0.00064614
P12931	SRC	Oncology	1001	6.40834	1.68818	0.0001561	646	8.5531	2.09685	5.1e-05	51	10.9685	8.30597	0.195219	88	1.90729	4.8458	0.695041	84	4.06107	8.53145	0.635592	120	1.55047	4.85952	0.750322
P13232	IL7	Inflammation	963	3.63718	2.73319	0.183596	623	3.30427	3.22979	0.306689	48	7.61492	18.3743	0.681322	84	8.08262	8.15728	0.325273	82	9.57855	15.2222	0.53136	115	-8.77866	8.72142	0.316599
P13236	CCL4	Inflammation	991	1.56695	2.74418	0.568127	640	1.60118	3.55409	0.652493	51	2.50875	11.5448	0.829232	85	14.5484	10.0255	0.151274	85	-8.62935	8.20526	0.296613	118	0.788031	10.5527	0.940619
P13385	TDGF1	Neurology	930	-0.61809	0.873147	0.479197	603	-1.04782	1.05752	0.322179	47	9.41702	5.48973	0.0962549	82	0.655638	2.58125	0.800285	78	0.460101	3.84015	0.905018	109	-0.180255	2.64788	0.94587
P13473	LAMP2	Neurology	924	68.2554	8.74456	1.64e-14	590	54.6636	10.3542	1.84e-07	48	77.2896	58.477	0.195636	81	74.8093	29.7258	0.0143248	78	105.19	41.9366	0.0147614	115	119.378	28.4241	5.85e-05
P13500	CCL2	Neurology	958	-0.682931	5.36011	0.898643	620	3.49231	6.3182	0.580648	50	-21.9739	38.2189	0.569111	84	-7.80033	20.7228	0.707782	80	-40.8086	26.0323	0.121903	114	-6.61576	18.8035	0.725716
P13501	CCL5	Cardiometabolic	1002	0.387658	1.62795	0.811832	644	-0.321886	1.99097	0.871616	50	2.75778	9.457	0.772355	91	6.63281	4.71286	0.163444	84	-3.1366	8.61699	0.716986	121	-2.87528	4.97075	0.564205
P13521	SCG2	Oncology	1002	-15.6458	5.62444	0.00551048	645	-11.533	7.12062	0.105808	52	-36.0248	27.2775	0.194943	88	0.918653	16.6707	0.956207	85	-19.1552	22.2392	0.392043	120	-41.3758	20.208	0.04313
P13591	NCAM1	Cardiometabolic	1002	10.3532	6.30386	0.100837	644	8.81507	7.78091	0.257686	50	10.5031	37.1964	0.779374	91	5.13945	18.8041	0.785362	84	20.357	25.6564	0.430277	121	12.9183	20.317	0.526268
P13598	ICAM2	Cardiometabolic	1007	-2.7751	5.30412	0.600955	647	-6.70695	6.35065	0.291326	50	20.0234	43.8471	0.650817	92	9.5991	16.0633	0.551896	84	-4.21438	23.7076	0.859436	122	2.17353	17.7124	0.902567
P13611	VCAN	Neurology	1000	-14.4037	5.19221	0.00564097	645	-15.1357	6.04915	0.012599	51	3.44601	30.2476	0.909947	88	21.8903	18.4348	0.238957	84	-29.1993	27.0234	0.283729	120	-16.9092	18.9705	0.374802
P13647	KRT5	Neurology	930	3.86462	3.2179	0.230075	603	4.59241	3.97549	0.248488	47	-3.45302	20.6045	0.867998	82	7.60393	9.96294	0.448051	78	-1.95684	12.3874	0.874994	109	-6.93788	11.3701	0.543211
P13686	ACP5	Cardiometabolic	928	11.8344	5.91555	0.0457376	592	9.98071	7.22616	0.167757	47	-1.59081	33.0007	0.961862	87	42.1964	16.5542	0.0129661	79	10.5906	27.0171	0.696384	112	-1.46092	21.8691	0.946878
P13688	CEACAM1	Oncology	1001	30.0296	6.3425	2.52e-06	646	29.7621	9.79393	0.00247364	51	30.0589	15.3531	0.0582594	88	33.0846	14.7345	0.0278148	84	28.2961	30.0949	0.350427	120	48.2243	21.5997	0.0277158
P13693	TPT1	Inflammation	950	-0.121177	1.40011	0.931049	619	-1.01192	1.73448	0.559833	49	-9.09898	7.99882	0.263505	81	3.71935	4.5178	0.413367	79	-2.58254	5.28448	0.626749	110	3.5761	4.19355	0.395959
P13725	OSM	Inflammation	963	7.10373	1.64059	1.65e-05	623	5.73727	1.96344	0.00360711	48	17.5107	8.93669	0.0588245	84	10.8984	4.97872	0.0320331	82	16.305	7.54136	0.0342427	115	4.02004	5.26568	0.447016
P13726	F3	Oncology	1002	-23.6074	6.16204	0.0001357	645	-28.8199	7.97378	0.00032528	52	-10.8215	29.7051	0.717768	88	4.70237	13.9684	0.737364	85	-21.779	25.7655	0.400876	120	-53.9312	18.9369	0.00530373
P13747	HLA_E	Inflammation	963	-3.34849	6.36136	0.598748	623	-8.95817	7.86449	0.255127	48	-61.578	34.094	0.0803134	84	-2.02731	14.7096	0.890789	82	51.5546	29.2762	0.0828755	115	13.6989	21.715	0.529592
P13807	GYS1	Cardiometabolic	943	4.33174	1.87957	0.0214088	605	5.62893	2.32881	0.0159491	48	9.73445	9.14397	0.294795	86	5.5339	4.71687	0.244686	78	0.0934052	10.2405	0.992752	116	-1.2805	5.43447	0.8142
P13987	CD59	Cardiometabolic	928	-14.7338	8.83068	0.0955656	598	-13.8861	11.7633	0.238302	46	-11.3835	37.3896	0.762883	85	-5.49104	25.1763	0.827992	78	15.5474	42.3131	0.714544	109	-68.2621	23.6156	0.00478632
P14136	GFAP	Oncology	945	-1.4531	3.65632	0.691149	606	-2.10996	4.54803	0.642871	49	-12.7951	19.2924	0.511797	86	4.80866	10.9469	0.661816	79	12.4579	14.3235	0.38774	115	-8.49716	12.9925	0.514625
P14174	MIF	Neurology	920	8.24976	2.16762	0.00015088	597	7.70346	2.67513	0.00412831	48	27.5264	9.00694	0.00441845	84	9.55789	6.12101	0.123051	78	11.2215	11.6678	0.339912	105	3.27791	6.48234	0.614313
P14207	FOLR2	Neurology	1000	-5.32202	5.32751	0.318057	645	-9.52992	6.16736	0.122798	51	53.6935	32.4407	0.10684	88	7.79273	17.337	0.654432	84	1.21386	28.5949	0.966264	120	-14.2133	17.2475	0.411779
P14209	CD99	Neurology	997	-41.9758	10.3854	5.72e-05	643	-51.1013	12.7699	7.04e-05	51	-39.8776	53.1047	0.457718	88	1.48923	29.4603	0.959824	84	-19.7814	50.3268	0.695505	119	-42.3516	36.8294	0.252832
P14210	HGF	Inflammation	996	52.9977	5.10504	5.12e-24	644	47.6855	6.23579	7.78e-14	51	75.3369	25.8118	0.00610715	86	66.1665	15.8181	8.21e-05	85	93.0303	20.2765	1.94e-05	118	40.1274	16.8605	0.0191724
P14317	HCLS1	Inflammation	996	11.7987	2.46878	2.03e-06	644	13.3798	2.99324	9.28e-06	51	25.8749	12.1763	0.0407188	86	6.30226	7.34299	0.393674	85	15.987	11.6248	0.173503	118	3.63522	7.73126	0.639218
P14384	CPM	Neurology	691	49.597	5.48206	1.58e-18	445	50.5163	6.64723	1.9e-13	34	18.2343	32.1792	0.577257	68	48.1204	16.5449	0.00533081	52	70.0365	29.6711	0.0237914	87	65.3703	19.2309	0.00109815
P14543	NID1	Cardiometabolic	1002	1.53006	5.68696	0.787951	644	1.01635	7.04748	0.885377	50	-75.4387	30.68	0.0191832	91	24.9002	16.7691	0.141767	84	-4.1598	25.4385	0.870591	121	2.82312	16.3795	0.863488
P14555	PLA2G2A	Cardiometabolic	1007	-0.104516	3.00408	0.972253	647	-0.459351	3.73288	0.902103	50	-12.7697	11.5777	0.27779	92	3.41447	9.02068	0.706103	84	9.03133	13.6547	0.510585	122	-2.98396	10.8654	0.784134
P14625	HSP90B1	Neurology	930	1.03263	1.44841	0.476064	603	-0.0922655	1.74487	0.957847	47	4.72981	13.5483	0.729369	82	-1.54523	3.96808	0.698224	78	3.1954	5.49852	0.563255	109	10.9188	4.6498	0.0209585
P14778	IL1R1	Neurology	997	3.87635	7.87617	0.622716	643	0.981457	9.92625	0.921269	51	19.5952	31.258	0.534803	88	-11.5203	24.0869	0.633901	84	56.0118	36.1943	0.126377	119	-11.079	26.5625	0.67748
P14780	MMP9	Neurology	997	5.94831	2.22381	0.00760217	643	4.28553	2.73967	0.118265	51	13.6196	11.8897	0.259777	88	16.5619	6.43367	0.0121024	84	14.1703	10.1695	0.168031	119	1.46694	7.05212	0.835629
P14784	IL2RB	Inflammation	950	0.428995	2.91379	0.882983	619	2.29309	3.55203	0.518804	49	-5.36731	20.1489	0.791602	81	-4.87527	8.17295	0.552905	79	13.3412	11.2989	0.242141	110	-5.57329	10.2013	0.586133
P14868	DARS1	Neurology	958	6.87102	2.05406	0.00085529	620	8.62247	2.57613	0.00086764	50	15.7274	8.60649	0.0764301	84	10.1903	5.21001	0.0545848	80	-0.163763	10.2093	0.987252	114	-8.26315	6.08958	0.17792
P15018	LIF	Neurology	930	4.70976	2.21399	0.0336665	603	6.85765	2.69895	0.0113151	47	7.59593	14.6339	0.607402	82	-4.85198	6.32948	0.446071	78	-5.10839	11.4273	0.656409	109	3.48859	5.95338	0.55929
P15085	CPA1	Cardiometabolic	1007	13.1441	2.73355	1.76e-06	647	14.2828	3.22615	1.13e-05	50	-19.0568	14.6514	0.202114	92	11.1508	8.20779	0.178302	84	7.15381	11.6765	0.542141	122	28.5823	11.8095	0.0172091
P15086	CPB1	Cardiometabolic	1007	13.8435	2.84088	1.28e-06	647	13.9814	3.40757	4.61e-05	50	-9.16007	14.9596	0.544399	92	8.9539	8.05255	0.269672	84	17.8612	12.0983	0.144467	122	26.9342	11.4495	0.020497
P15090	FABP4	Cardiometabolic	1007	16.2268	3.78661	2e-05	647	10.7438	4.72024	0.023175	50	47.6427	14.6909	0.00265191	92	24.271	10.7032	0.0261924	84	14.0531	18.6377	0.453444	122	20.2763	14.0194	0.151043
P15121	AKR1B1	Oncology	945	1.86991	1.85222	0.312975	606	1.18551	2.38124	0.618775	49	31.4846	9.78482	0.00289448	86	5.66439	4.80565	0.242511	79	3.46689	8.19249	0.673606	115	-1.3293	5.19933	0.798739
P15144	ANPEP	Cardiometabolic	1002	20.355	6.82283	0.0029217	644	7.33829	9.02662	0.416549	50	48.1606	27.4496	0.0883526	91	20.0369	18.8409	0.290976	84	49.7186	22.9599	0.0338647	121	64.3065	21.7611	0.00385907
P15151	PVR	Neurology	1000	26.6079	4.94686	9.39e-08	645	20.228	6.58164	0.00220822	51	31.3728	20.2574	0.130448	88	0.530099	11.3405	0.962847	84	63.6648	18.0306	0.00074848	120	48.0393	14.6418	0.00140852
P15260	IFNGR1	Inflammation	991	-31.9618	8.89878	0.00034504	640	-31.4265	11.3802	0.00592354	51	-66.5005	45.5778	0.153467	85	-33.9122	21.9689	0.127249	85	-15.2679	40.4635	0.70709	118	-28.5631	27.8225	0.307028
P15289	ARSA	Neurology	997	17.4518	3.52286	8.57e-07	643	19.005	4.56074	3.52e-05	51	11.7504	17.5999	0.508742	88	-3.7741	9.81713	0.701785	84	28.5278	10.5458	0.00862098	119	41.2516	15.9712	0.011202
P15291	B4GALT1	Inflammation	991	23.3644	7.47285	0.00182136	640	20.2257	9.24133	0.0289964	51	-4.51196	39.1471	0.9089	85	15.0605	22.6395	0.508121	85	38.3225	30.4628	0.212629	118	45.8824	24.3588	0.0624664
P15311	EZR	Neurology	1000	11.9161	6.82259	0.0810267	645	4.14177	8.18537	0.613037	51	21.1795	27.0494	0.438898	88	23.5218	26.2204	0.372665	84	65.1323	35.6828	0.0723458	120	24.787	21.5453	0.252592
P15328	FOLR1	Oncology	1001	-9.47283	4.74191	0.0460277	646	1.03255	5.97024	0.862747	51	-60.7068	23.4999	0.0141238	88	-17.0467	14.5412	0.24494	84	-10.7503	20.3496	0.599025	120	-20.6971	12.3082	0.0956532
P15336	ATF2	Neurology	930	3.20112	1.99954	0.109742	603	1.39077	2.41316	0.564616	47	-1.95812	16.8428	0.908197	82	-6.67103	7.90872	0.401994	78	16.6101	7.13467	0.0231847	109	2.02068	5.96502	0.73555
P15509	CSF2RA	Neurology	958	-0.500126	2.58212	0.846462	620	0.0344955	3.01871	0.990886	50	8.68766	13.6363	0.528327	84	4.34496	9.75076	0.6573	80	-12.1362	12.6157	0.339672	114	2.15478	9.95734	0.829125
P15514	AREG	Oncology	967	0.639199	3.88818	0.869455	621	2.97381	4.66533	0.524089	51	22.3185	22.031	0.317989	85	6.38614	10.2372	0.534806	80	8.29295	18.9392	0.662953	118	-11.5287	13.5829	0.397998
P15529	CD46	Cardiometabolic	1002	-11.8177	8.01348	0.140608	644	-12.8075	11.0868	0.248447	50	-83.28	50.7736	0.11018	91	-1.63473	25.2739	0.9486	84	12.2888	20.3624	0.548182	121	-38.6037	28.0111	0.171084
P15692	VEGFA	Inflammation	996	14.4703	5.94499	0.0151107	644	12.0883	7.433	0.10439	51	42.4343	36.345	0.250884	86	42.5757	19.4932	0.0323049	85	2.566	31.3977	0.935101	118	9.66923	14.979	0.520041
P15848	ARSB	Oncology	967	19.4835	3.86462	5.54e-07	621	24.6004	4.83866	4.94e-07	51	20.9696	21.8623	0.344054	85	19.1973	10.2797	0.0660802	80	-4.1669	16.6538	0.803229	118	4.28261	12.8537	0.739681
P15907	ST6GAL1	Cardiometabolic	1007	22.7006	6.47253	0.00047326	647	25.2068	8.07261	0.00187545	50	-16.8558	34.37	0.626985	92	40.3293	17.8354	0.0266082	84	-1.08222	29.7895	0.971127	122	-5.23875	21.928	0.811639
P16109	SELP	Cardiometabolic	1002	20.2225	4.46154	6.55e-06	644	12.536	5.55814	0.0244507	50	39.9452	28.0349	0.163319	91	40.5981	10.566	0.00025314	84	59.0426	20.5766	0.0054747	121	12.0312	13.1195	0.361221
P16112	ACAN	Cardiometabolic	966	-20.6526	6.594	0.00178953	623	-23.6469	8.24623	0.00428001	47	-120.881	34.5711	0.00140555	87	7.39413	19.2002	0.701309	79	-10.7148	30.0289	0.722422	118	-13.2291	20.3125	0.516332
P16234	PDGFRA	Cardiometabolic	966	-9.10646	6.30128	0.148741	623	-7.44404	7.84224	0.342886	47	-8.18724	28.3395	0.774523	87	2.14044	22.2688	0.923697	79	30.2367	29.2019	0.304424	118	-30.5466	17.7993	0.0891662
P16278	GLB1	Neurology	958	23.2981	4.68296	7.76e-07	620	27.261	5.72676	2.42e-06	50	14.0093	26.1727	0.59595	84	40.2503	13.3967	0.00372227	80	33.8197	22.0503	0.13002	114	0.178112	14.416	0.990167
P16284	PECAM1	Neurology	997	13.45	6.72184	0.0456756	643	2.07842	8.50917	0.807112	51	46.1687	37.1109	0.22174	88	30.3008	20.7866	0.14927	84	64.9141	30.9501	0.0396803	119	11.0585	18.0912	0.542369
P16422	EPCAM	Inflammation	991	-3.55441	1.90185	0.0619353	640	-3.68776	2.24586	0.10109	51	-0.134708	11.1704	0.990447	85	2.85634	5.5058	0.605569	85	3.09859	9.90425	0.755335	118	-12.5072	6.77876	0.0679315
P16444	DPEP1	Neurology	958	-7.87972	3.52636	0.0256846	620	-9.70107	4.57738	0.0344696	50	6.94464	17.6954	0.697171	84	-17.1951	9.30385	0.0689265	80	7.95027	14.7525	0.591818	114	-9.12102	10.4151	0.383308
P16455	MGMT	Inflammation	963	6.03481	1.40648	1.97e-05	623	7.36914	1.72703	2.3e-05	48	18.1263	5.96209	0.00468607	84	4.30255	4.47962	0.340221	82	2.32742	6.53218	0.722752	115	1.6803	4.1783	0.688441
P16562	CRISP2	Oncology	1002	-7.64883	3.36517	0.0232457	645	-4.19566	4.2369	0.322426	52	-50.0329	20.9122	0.0220754	88	-9.78217	9.32924	0.297893	85	-5.49798	12.9119	0.671573	120	-17.8928	10.094	0.0792209
P16581	SELE	Cardiometabolic	1007	27.1502	3.26998	3.33e-16	647	24.1604	4.09007	5.7e-09	50	1.85344	24.381	0.939849	92	32.4243	8.99028	0.00055256	84	65.2191	12.7304	2.67e-06	122	27.5016	9.88764	0.00640721
P16860	NPPB	Cardiometabolic	943	-6.02264	1.10446	6.36e-08	605	-5.90282	1.45456	5.62e-05	48	-4.89652	5.74391	0.400097	86	-1.30123	3.11051	0.676984	78	-8.74744	4.27714	0.0450892	116	-7.43364	3.53574	0.0380021
P16870	CPE	Oncology	1002	-6.51348	4.28951	0.12922	645	-9.80541	5.26977	0.0632555	52	-13.6854	26.4953	0.60865	88	7.10326	10.3691	0.495519	85	23.4636	21.1954	0.272133	120	4.31059	15.2748	0.778349
P16871	IL7R	Neurology	997	-5.86318	3.31163	0.0769593	643	-5.92787	4.03593	0.142397	51	-19.2127	17.2228	0.272221	88	5.24711	10.8328	0.629593	84	-2.75191	13.7021	0.841425	119	0.252761	11.0488	0.981793
P17405	SMPD1	Neurology	1000	14.0718	3.63922	0.00011761	645	14.1871	4.3122	0.00105808	51	-1.31949	15.9072	0.934364	88	17.1304	13.2301	0.199525	84	37.5132	18.3118	0.0443656	120	13.2647	13.7858	0.338183
P17516	AKR1C4	Cardiometabolic	943	4.73288	1.84531	0.0104807	605	4.01217	2.1903	0.067489	48	12.3963	12.8028	0.339961	86	2.28549	4.9124	0.643197	78	14.9894	8.59893	0.0862618	116	0.869078	6.10316	0.887049
P17538	CTRB1	Neurology	997	12.7885	3.18221	6.3e-05	643	14.0606	3.78192	0.00021898	51	-20.4084	18.6977	0.282514	88	12.1311	9.78236	0.218965	84	-5.75178	13.9886	0.682236	119	27.4974	12.0729	0.024816
P17676	CEBPB	Cardiometabolic	943	9.03025	3.90821	0.0210762	605	6.62977	4.73681	0.162153	48	-18.8727	18.8747	0.324639	86	8.11215	10.7805	0.454285	78	36.6905	19.8717	0.0696128	116	22.372	13.2028	0.0932532
P17813	ENG	Cardiometabolic	1007	-17.1457	10.3896	0.0992054	647	-20.1854	13.0543	0.122544	50	-7.30332	49.4633	0.88349	92	-33.0193	31.7485	0.301624	84	42.008	46.4744	0.369242	122	-25.6345	31.2406	0.413743
P17931	LGALS3	Cardiometabolic	1007	-5.16339	6.02085	0.391331	647	-4.00336	7.12031	0.574149	50	21.6375	31.4184	0.495692	92	-10.5159	22.0105	0.634188	84	-5.37756	30.2147	0.859269	122	-6.88605	19.5464	0.725318
P17936	IGFBP3	Cardiometabolic	1002	19.6047	6.34257	0.00205145	644	22.572	7.89608	0.00439625	50	30.1245	32.5296	0.360941	91	10.3572	17.8335	0.563134	84	-13.5343	25.4472	0.596559	121	3.46677	21.1871	0.870339
P17948	FLT1	Oncology	967	-21.1859	7.79886	0.0067174	621	-30.0627	9.47332	0.00158331	51	-33.6233	44.36	0.453546	85	-6.74112	17.2895	0.697813	80	-12.3996	39.185	0.752699	118	-2.94068	31.4968	0.925797
P18031	PTPN1	Neurology	958	8.02772	2.47656	0.00123111	620	11.4243	3.08094	0.00022816	50	24.1004	14.396	0.103286	84	4.38595	7.43465	0.557191	80	5.10573	11.3193	0.653468	114	-3.75435	6.45374	0.562082
P18065	IGFBP2	Cardiometabolic	1007	-44.613	2.57744	8.43e-59	647	-43.5137	3.13991	2.64e-38	50	-51.9232	14.56	0.00110058	92	-25.4278	9.17686	0.00702492	84	-45.2996	11.6329	0.00022736	122	-53.9591	7.65965	1.95e-10
P18084	ITGB5	Oncology	1001	-19.6238	6.27457	0.001815	646	-18.4633	7.91965	0.0200514	51	14.5551	36.4402	0.692007	88	14.3978	17.3488	0.409338	84	-35.8435	30.082	0.237589	120	-41.1856	16.8654	0.0162923
P18428	LBP	Cardiometabolic	1002	15.4671	3.23214	1.97e-06	644	15.5874	4.09104	0.0001526	50	6.02177	15.2282	0.694991	91	27.0268	10.057	0.00886638	84	12.1375	14.9506	0.419716	121	13.9043	9.75975	0.157223
P18510	IL1RN	Inflammation	839	25.7117	3.29084	1.72e-14	540	21.1246	4.03578	2.4e-07	39	28.7306	13.9634	0.0506526	77	40.7803	10.6792	0.00031646	68	37.4216	16.4147	0.0267529	104	44.0213	11.7443	0.00031789
P18564	ITGB6	Inflammation	950	-12.9068	5.14779	0.0123375	619	-10.5432	6.32351	0.0959767	49	-34.4557	41.2067	0.409075	81	-25.7206	14.5683	0.0821727	79	-22.0825	20.4173	0.283572	110	-12.2239	16.7432	0.467156
P18627	LAG3	Oncology	967	-5.65458	4.81227	0.240277	621	0.637885	5.90074	0.91395	51	-31.9983	22.9534	0.172089	85	-11.866	15.457	0.445298	80	-3.70166	20.639	0.858228	118	-34.6528	14.8239	0.0213593
P18827	SDC1	Cardiometabolic	966	9.9611	5.10591	0.0513651	623	10.8558	6.50253	0.0955417	47	3.3456	19.3643	0.863919	87	3.98972	16.8846	0.813885	79	38.3709	19.1852	0.0498132	118	0.829183	17.9132	0.96317
P19021	PAM	Cardiometabolic	1007	-4.72222	7.55266	0.531959	647	-4.21065	8.9613	0.638611	50	-21.132	49.6847	0.673282	92	56.8184	28.1531	0.0471005	84	-20.0698	35.7617	0.576501	122	-22.2592	23.0303	0.335984
P19022	CDH2	Cardiometabolic	966	35.2349	4.63965	7.44e-14	623	37.8756	6.12822	1.17e-09	47	18.3037	18.9837	0.342186	87	29.4245	11.9433	0.0161765	79	65.6816	16.6657	0.00020594	118	41.3874	15.7136	0.00975657
P19256	CD58	Inflammation	991	-25.4102	9.21152	0.00591584	640	-32.8308	11.5922	0.00477323	51	-67.4673	57.5437	0.248934	85	-7.17363	23.5902	0.761972	85	-0.722141	36.7036	0.984359	118	15.2637	30.6455	0.619504
P19320	VCAM1	Cardiometabolic	1002	-12.0139	6.86027	0.0802193	644	-12.5655	8.34652	0.132705	50	-19.6201	33.2405	0.558929	91	-3.32693	23.2145	0.886428	84	16.9249	28.1884	0.550223	121	-31.1346	21.4839	0.15026
P19429	TNNI3	Cardiometabolic	872	-1.76231	1.31994	0.182188	558	1.3828	1.72036	0.421874	43	-10.0691	7.73646	0.203328	83	-0.976133	3.66464	0.790776	69	-4.40099	5.59624	0.435124	110	-7.05565	3.05013	0.0228674
P19438	TNFRSF1A	Neurology	997	4.60324	6.86608	0.502742	643	0.844633	8.40018	0.91994	51	-24.3986	38.9777	0.5354	88	16.9678	20.2379	0.404573	84	24.5033	32.6492	0.455541	119	9.60122	21.2361	0.652134
P19440	GGT1	Neurology	997	34.9638	3.49065	1.52e-22	643	35.1634	4.51976	3.01e-14	51	18.8773	15.5308	0.23232	88	24.4404	8.72178	0.00651538	84	32.5185	13.0984	0.0155149	119	66.3698	11.9496	2.19e-07
P19474	TRIM21	Inflammation	963	7.85747	2.49273	0.00167208	623	7.4834	3.10745	0.0163288	48	12.6257	10.627	0.243546	84	8.61811	7.02117	0.223888	82	31.1662	12.4051	0.0144443	115	2.63194	7.56336	0.72859
P19801	AOC1	Inflammation	950	0.949741	1.84164	0.606183	619	2.06995	2.41781	0.392268	49	6.70706	10.7018	0.535152	81	-2.5499	4.08784	0.534957	79	3.61179	7.40211	0.627286	110	1.01916	6.26226	0.871067
P19876	CXCL3	Inflammation	991	1.73659	1.99763	0.384884	640	2.70839	2.46396	0.272105	51	3.92951	9.46727	0.68063	85	2.0749	5.99424	0.730284	85	-12.6912	9.65804	0.193179	118	-1.51632	6.21789	0.807826
P19878	NCF2	Inflammation	963	14.9256	3.26814	5.61e-06	623	12.0038	3.93942	0.0024113	48	22.462	20.3783	0.278574	84	27.0257	9.8833	0.00795932	82	41.1339	12.1222	0.00117187	115	6.29387	11.3073	0.579045
P19883	FST	Inflammation	991	24.2993	4.10557	4.5e-09	640	20.1227	5.0088	6.6e-05	51	37.3955	31.7972	0.247507	85	19.4933	11.4927	0.0943652	85	27.7543	23.891	0.249358	118	35.3222	10.8999	0.00161122
P19957	PI3	Cardiometabolic	928	2.51381	3.3546	0.453834	592	0.174837	4.09975	0.965999	47	-29.4975	21.3477	0.176922	87	1.50692	9.76609	0.87781	79	17.9966	17.6316	0.3113	112	-9.78499	11.6092	0.401401
P19961	AMY2B	Cardiometabolic	1007	-5.98568	3.55466	0.0925191	647	-0.887873	4.16565	0.831286	50	-42.5505	25.0445	0.0984534	92	-11.0226	12.3133	0.373517	84	-43.2843	15.0864	0.00547943	122	-11.0885	13.0045	0.395766
P19971	TYMP	Cardiometabolic	966	18.2887	4.1023	9.26e-06	623	22.5673	5.20447	1.7e-05	47	9.55814	17.7128	0.593196	87	15.0306	9.72216	0.126546	79	20.5326	18.4613	0.270279	118	-0.2937	14.3154	0.983672
P20023	CR2	Cardiometabolic	1002	2.55179	4.16902	0.540624	644	1.53272	5.10845	0.764248	50	-10.7291	22.4153	0.63525	91	-15.6919	11.7868	0.187121	84	20.8846	20.7812	0.31847	121	19.1457	12.389	0.125263
P20062	TCN2	Cardiometabolic	1007	24.2174	6.4284	0.00017486	647	16.9417	7.98091	0.034162	50	-3.60366	33.2113	0.914231	92	44.8926	19.6367	0.0250318	84	57.0229	25.8817	0.0309707	122	26.2473	21.7847	0.230942
P20138	CD33	Oncology	1001	0.106551	2.09355	0.95942	646	-0.56795	2.37788	0.811302	51	-12.7687	14.9413	0.398588	88	7.5888	8.45693	0.372525	84	-5.5024	9.17513	0.550694	120	6.40875	8.57634	0.456593
P20160	AZU1	Cardiometabolic	1007	7.55255	3.27665	0.021376	647	3.85185	3.94957	0.329807	50	16.7542	17.0737	0.333382	92	32.2407	11.3865	0.00592658	84	9.38981	15.3029	0.541529	122	1.28054	11.8331	0.914028
P20273	CD22	Inflammation	996	10.6503	4.53347	0.0190099	644	6.77409	5.59962	0.226835	51	0.930247	19.9174	0.963014	86	7.04746	14.17	0.6205	85	31.3073	20.8863	0.138451	118	19.9902	15.3395	0.195446
P20333	TNFRSF1B	Neurology	997	4.74693	5.97366	0.427014	643	5.96771	7.23087	0.40951	51	-31.0432	29.5003	0.299872	88	6.72053	19.8331	0.735705	84	39.0072	26.9197	0.151929	119	-14.0133	20.6443	0.49879
P20340	RAB6A	Inflammation	963	-6.5164	3.61872	0.072063	623	-7.59569	4.33554	0.0802875	48	-9.07074	21.1584	0.671009	84	6.90673	9.73665	0.48053	82	-31.5365	16.3924	0.058688	115	-1.11775	13.7336	0.935298
P20472	PVALB	Oncology	1002	4.22045	1.69998	0.0132078	645	5.33961	2.06587	0.00997184	52	16.1197	7.94032	0.0497849	88	-0.465751	5.67533	0.934822	85	1.77697	7.5671	0.815037	120	1.84591	5.29414	0.728042
P20711	DDC	Cardiometabolic	966	-2.59162	3.48704	0.457537	623	0.442911	4.29865	0.917969	47	-0.243589	20.8855	0.990767	87	5.41638	10.622	0.611688	79	-10.0541	14.375	0.486869	118	-5.54239	11.1692	0.620807
P20718	GZMH	Cardiometabolic	943	4.17211	2.54954	0.102095	605	3.94531	3.1314	0.208199	48	-5.97918	11.8454	0.617077	86	2.62547	6.72545	0.697442	78	20.4634	12.1327	0.0967017	116	-11.6971	8.87034	0.190259
P20774	OGN	Neurology	997	-1.03152	5.06695	0.838726	643	-5.48968	6.3693	0.389075	51	29.5832	27.1366	0.283092	88	18.1916	15.9234	0.257055	84	28.223	19.9091	0.160876	119	-19.8513	16.0839	0.219924
P20783	NTF3	Inflammation	963	-0.621421	4.09516	0.87942	623	4.21995	4.85178	0.384769	48	-33.3576	20.5398	0.114177	84	7.54738	13.5507	0.579374	82	-40.7792	19.2914	0.038311	115	-5.09849	13.6531	0.709625
P20809	IL11	Inflammation	950	-1.4712	1.51038	0.330282	619	-1.05722	1.88404	0.574907	49	-5.02026	9.65472	0.606549	81	-0.247694	4.04582	0.95137	79	-3.37415	7.01388	0.632136	110	-1.78718	4.80355	0.710689
P20827	EFNA1	Neurology	997	13.0106	7.22083	0.0718845	643	1.8966	8.89139	0.831157	51	12.0458	40.1334	0.765842	88	30.0645	21.9869	0.175759	84	35.4695	34.0685	0.301506	119	23.5785	22.5326	0.297816
P20849	COL9A1	Inflammation	963	-12.2534	3.51907	0.00052059	623	-13.0871	4.10732	0.00151529	48	-29.9448	18.5162	0.115648	84	-7.81219	10.5991	0.463622	82	6.71588	17.9124	0.708916	115	-13.4155	12.9282	0.30194
P20851	C4BPB	Oncology	1001	-10.7715	4.72744	0.0229119	646	-10.2284	5.62747	0.0696043	51	-13.5494	28.2274	0.634206	88	-25.8366	13.5212	0.0600086	84	2.18127	20.7625	0.916639	120	-14.2852	19.4161	0.463547
P20936	RASA1	Neurology	930	3.27975	4.67676	0.483304	603	2.15265	5.82128	0.711673	47	19.8533	30.0952	0.514328	82	18.8521	12.1474	0.125458	78	-17.3376	20.2825	0.39595	109	8.62517	13.6958	0.530376
P21217_Q11128	FUT3_FUT5	Neurology	844	5.45592	3.80987	0.15251	550	-0.601814	4.92375	0.902766	44	25.776	22.9629	0.270855	77	27.6571	8.68845	0.00229327	72	21.1932	16.3559	0.200375	93	-15.1908	10.9204	0.168118
P21246	PTN	Cardiometabolic	943	8.27716	2.77754	0.002958	605	8.36879	3.4967	0.0170088	48	16.5825	13.0963	0.214306	86	7.75971	6.17592	0.213132	78	-7.0291	14.4895	0.629303	116	5.43045	9.27254	0.559418
P21549	AGXT	Cardiometabolic	966	16.74	2.4435	1.32e-11	623	13.3167	3.24206	4.55e-05	47	22.1651	11.4159	0.0610353	87	9.48084	6.61886	0.156418	79	20.292	9.51241	0.036809	118	34.2052	7.03142	4.18e-06
P21583	KITLG	Cardiometabolic	966	-38.3552	4.58753	2.22e-16	623	-31.9288	5.60045	1.86e-08	47	-52.6338	20.8396	0.0166967	87	-20.2186	14.2825	0.161259	79	-39.2793	23.8588	0.104678	118	-73.2701	13.7839	6.29e-07
P21589	NT5E	Oncology	1001	21.862	3.35945	1.22e-10	646	19.6903	4.52956	1.61e-05	51	9.09881	15.1349	0.551593	88	22.1782	8.23999	0.008838	84	8.3527	11.0485	0.452258	120	61.381	10.8616	1.4e-07
P21709	EPHA1	Inflammation	991	20.2809	5.50633	0.00024308	640	20.3442	6.76629	0.0027475	51	-20.6762	26.8028	0.445635	85	18.9396	19.4589	0.333798	85	54.1237	22.3648	0.0181565	118	-6.83417	19.115	0.721434
P21741	MDK	Oncology	1001	3.28271	5.42822	0.545486	646	2.27559	6.67586	0.733317	51	24.4348	32.6879	0.459744	88	24.2543	13.0094	0.0663472	84	-5.07886	25.0358	0.839847	120	-13.9749	17.6262	0.429671
P21757	MSR1	Neurology	1000	14.8964	3.71712	6.6e-05	645	11.4542	4.64432	0.0139192	51	6.53904	16.9183	0.701462	88	8.03332	11.245	0.477296	84	21.087	15.2995	0.172634	120	28.2072	12.9958	0.0322449
P21802	FGFR2	Oncology	1001	47.9097	7.93238	2.19e-09	646	40.427	10.4174	0.00011515	51	14.7292	37.9292	0.70012	88	57.3713	19.3717	0.00414334	84	125.452	26.1748	9.3e-06	120	59.3965	25.3181	0.0208719
P21810	BGN	Oncology	945	-1.18891	1.97802	0.547949	606	-2.88902	2.60649	0.268146	49	-5.89058	13.9562	0.675708	86	-5.85193	5.75386	0.312634	79	4.03618	7.05474	0.569275	115	-0.172413	5.28674	0.974049
P21860	ERBB3	Inflammation	991	32.927	9.28775	0.00041109	640	10.7513	11.6471	0.356322	51	41.4272	35.2888	0.248341	85	43.1104	29.0078	0.14179	85	92.6077	36.9522	0.0145672	118	120.214	32.568	0.00036049
P21964	COMT	Cardiometabolic	943	9.37227	2.16944	1.73e-05	605	8.357	2.71182	0.00215476	48	21.2538	8.73037	0.020488	86	6.60331	6.09501	0.28235	78	8.92096	10.9916	0.420119	116	9.39261	6.55479	0.154964
P21980	TGM2	Cardiometabolic	966	4.26507	1.61333	0.008338	623	3.63728	2.00524	0.0701903	47	6.51103	8.14181	0.42978	87	6.71779	4.41941	0.132936	79	11.767	8.28812	0.160612	118	3.38111	5.01361	0.501591
P22004	BMP6	Cardiometabolic	943	-5.52949	4.37811	0.206915	605	-2.92897	5.30237	0.580891	48	-23.2502	16.4549	0.167029	86	33.2284	16.4225	0.046857	78	-2.31278	20.1415	0.908954	116	2.02959	16.0533	0.899644
P22079	LPO	Neurology	663	1.84492	2.67955	0.491377	431	1.39736	3.48638	0.688771	34	-10.0733	13.1057	0.451571	63	1.01676	9.65328	0.916564	61	3.36968	8.42014	0.690867	69	8.27153	9.86492	0.405391
P22105	TNXB	Neurology	997	-1.42238	6.67749	0.831363	643	-11.5353	8.41215	0.170784	51	24.6314	23.2884	0.297453	88	1.24438	19.2229	0.948565	84	15.9787	31.2433	0.610707	119	32.5731	25.2389	0.199735
P22223	CDH3	Neurology	1000	-0.778835	5.15077	0.879843	645	-0.929424	6.25627	0.88195	51	6.88201	32.5468	0.833763	88	13.5447	15.6019	0.388201	84	13.6321	26.8657	0.613505	120	-15.0886	14.5169	0.301037
P22301	IL10	Inflammation	950	-0.757745	2.22066	0.733011	619	-0.192028	2.5833	0.940769	49	-0.944275	14.5798	0.948751	81	4.55221	8.6367	0.599934	79	-9.15756	8.71398	0.297317	110	-2.51591	9.12903	0.783465
P22304	IDS	Inflammation	996	-39.3937	16.7359	0.0187782	644	-54.3389	21.0349	0.0100126	51	63.7734	69.0201	0.361822	86	-14.297	36.9406	0.699909	85	126.363	81.5007	0.125608	118	-126.263	65.0198	0.0549061
P22307	SCP2	Oncology	945	3.79055	2.9785	0.203468	606	0.0898027	3.99048	0.982053	49	9.46819	14.543	0.519525	86	10.3013	5.80929	0.0805387	79	2.07064	10.894	0.849864	115	2.04607	11.1883	0.85527
P22466	GAL	Inflammation	991	-5.99009	2.79328	0.0322443	640	-4.68963	3.33846	0.160601	51	-15.6733	16.5322	0.349606	85	7.52559	7.83357	0.340065	85	-8.66273	13.5115	0.523557	118	-24.0616	9.93897	0.0172476
P22676	CALB2	Neurology	930	5.53054	2.74547	0.04426	603	3.41887	3.55805	0.337008	47	10.8388	9.77753	0.276154	82	4.64028	6.89111	0.503061	78	31.9094	15.6391	0.0455797	109	9.38031	8.6726	0.282196
P22692	IGFBP4	Neurology	997	9.55266	5.60361	0.0885631	643	7.1614	6.75591	0.289545	51	10.2319	29.5764	0.731452	88	18.7816	18.388	0.310483	84	18.5182	24.2603	0.447915	119	9.88398	18.9551	0.603178
P22748	CA4	Cardiometabolic	1007	-38.5369	6.95296	3.83e-08	647	-34.849	9.21154	0.00016962	50	-52.679	41.8579	0.216777	92	-33.9826	21.5879	0.119607	84	-69.2096	28.1571	0.0165254	122	-36.4921	16.1664	0.0260409
P22749	GNLY	Neurology	997	0.698533	3.37686	0.836163	643	0.233572	4.40329	0.957713	51	6.26641	12.1492	0.609247	88	-3.42887	9.57955	0.721438	84	20.7564	17.2274	0.232439	119	-33.5046	11.4284	0.004154
P22894	MMP8	Neurology	1000	14.1136	2.68918	1.88e-07	645	11.5011	3.23733	0.00041002	51	10.61	14.5446	0.470562	88	24.3006	8.89525	0.00791608	84	27.1524	12.181	0.029116	120	13.557	8.86409	0.129193
P23141	CES1	Cardiometabolic	1007	21.0648	2.05777	1.93e-23	647	20.4771	2.63552	3.22e-14	50	12.101	10.8859	0.274098	92	16.2086	6.86619	0.0208089	84	23.5569	8.08969	0.00485382	122	29.9021	5.79632	1.17e-06
P23229	ITGA6	Inflammation	963	7.35763	5.00023	0.141502	623	0.761943	6.5284	0.907127	48	50.1365	23.8802	0.0437479	84	16.5832	13.371	0.219152	82	35.6818	16.276	0.0318891	115	5.96556	15.9894	0.709876
P23276	KEL	Neurology	930	-0.11362	4.24237	0.978639	603	-0.901474	5.28626	0.864651	47	18.3641	24.8067	0.464695	82	0.167378	12.3584	0.989235	78	19.5567	18.2426	0.287859	109	-16.1948	13.0017	0.216011
P23280	CA6	Neurology	921	-11.1669	3.10439	0.0003393	591	-10.5851	3.91028	0.00699196	48	2.93765	15.9547	0.855078	81	-3.02579	9.63048	0.754383	78	-28.3673	11.5338	0.0167164	111	-20.7979	10.049	0.0411996
P23284	PPIB	Cardiometabolic	1007	7.5596	2.22949	0.0007248	647	10.2305	2.79812	0.0002774	50	12.1249	12.9334	0.355121	92	7.28224	5.66421	0.202466	84	-2.40055	11.3409	0.832997	122	-0.89506	6.32288	0.887697
P23381	WARS	Neurology	997	6.06356	5.67859	0.285878	643	6.95048	6.8463	0.310396	51	10.7241	23.0773	0.645022	88	4.29459	17.5009	0.806851	84	6.73242	26.8154	0.802521	119	-3.37674	20.9013	0.871972
P23515	OMG	Oncology	967	-1.12797	2.68886	0.674948	621	-0.823502	3.14372	0.793448	51	5.15523	14.9423	0.732153	85	-5.39576	9.83234	0.58493	80	2.34972	12.4669	0.851099	118	-4.72413	9.66987	0.626215
P23526	AHCY	Cardiometabolic	966	11.0487	2.68108	4.1e-05	623	10.6622	3.31972	0.00138917	47	30.1158	12.8728	0.0257129	87	5.56534	7.79409	0.477539	79	14.3242	12.8858	0.270525	118	8.16037	8.20273	0.32217
P23582	NPPC	Inflammation	963	6.1629	3.71749	0.0976892	623	5.74183	4.4971	0.202168	48	-21.4191	20.25	0.298097	84	9.64339	12.8059	0.454025	82	12.7666	14.57	0.384086	115	11.2633	13.056	0.390395
P23588	EIF4B	Neurology	958	6.79929	1.78129	0.00014394	620	9.06985	2.15678	3e-05	50	16.8876	7.62041	0.0334801	84	5.43027	5.42968	0.320804	80	0.976777	9.11694	0.915014	114	-6.65561	5.44172	0.224235
P24001	IL32	Inflammation	963	-6.4064	4.23926	0.131072	623	-7.92993	5.40922	0.143167	48	-13.9614	19.7332	0.484371	84	10.9989	11.7082	0.35084	82	-13.7176	16.2877	0.402712	115	-9.04142	13.2273	0.495859
P24071	FCAR	Inflammation	963	15.1304	3.37487	8.26e-06	623	7.91732	4.15382	0.0571198	48	23.0033	20.3575	0.266888	84	36.7623	10.5203	0.0008407	82	45.429	13.2791	0.00107466	115	16.1041	10.426	0.125633
P24158	PRTN3	Cardiometabolic	1007	9.52182	4.23973	0.0249344	647	4.72259	5.14	0.358556	50	24.8385	21.0096	0.24531	92	16.3632	13.1916	0.218634	84	25.0774	21.5297	0.248179	122	6.38127	15.1228	0.673906
P24387	CRHBP	Inflammation	991	33.6041	6.50136	2.86e-07	640	24.5256	8.26192	0.00310764	51	-33.1344	38.3675	0.393684	85	4.29921	21.6819	0.843405	85	88.5293	23.0938	0.00027584	118	61.3472	18.9964	0.00166947
P24394	IL4R	Inflammation	963	-11.7405	5.09498	0.021422	623	-17.053	6.58324	0.00981842	48	1.78903	18.5227	0.923657	84	1.65845	16.2789	0.919154	82	7.73396	19.3304	0.690379	115	-28.6655	16.9314	0.0935926
P24592	IGFBP6	Cardiometabolic	1002	-16.1667	6.9651	0.0204858	644	-15.8186	8.55876	0.0650407	50	-96.6654	46.7069	0.0461552	91	6.55203	22.0662	0.767343	84	1.20046	28.4018	0.96641	121	-29.9244	23.0878	0.197777
P24821	TNC	Cardiometabolic	1002	-4.88398	4.1534	0.239921	644	-6.46941	5.00208	0.196368	50	-4.09694	23.498	0.862622	91	-14.5388	13.5384	0.286314	84	1.754	19.1485	0.927285	121	-3.64174	12.8002	0.776582
P25116	F2R	Inflammation	991	8.13993	4.31576	0.0595815	640	11.3371	5.54266	0.0412333	51	26.3784	20.7403	0.211817	85	13.4543	12.264	0.27643	85	18.5718	18.6192	0.322028	118	-16.9838	12.1902	0.166576
P25445	FAS	Cardiometabolic	1007	6.94956	5.56781	0.212266	647	7.4391	6.48455	0.251734	50	-38.0323	39.335	0.340432	92	4.63586	19.0557	0.808445	84	30.143	27.2305	0.272213	122	4.72288	17.265	0.784962
P25685	DNAJB1	Oncology	967	8.13375	1.70363	2.09e-06	621	8.18267	2.10222	0.00011033	51	14.1238	7.08005	0.0538895	85	11.3934	4.75677	0.0193303	80	9.50172	8.92516	0.291057	118	2.81182	5.33186	0.599088
P25774	CTSS	Neurology	1000	34.5796	10.0412	0.00059803	645	32.3821	11.9588	0.00695785	51	-2.34497	59.5405	0.968808	88	103.406	27.8368	0.00039863	84	2.02141	49.35	0.967447	120	10.4366	35.6036	0.770005
P25786	PSMA1	Oncology	945	0.626231	1.50147	0.676717	606	-0.567882	1.94699	0.770641	49	2.67707	6.11355	0.664318	86	2.52947	3.31577	0.448109	79	-0.444528	6.61799	0.946659	115	0.133374	5.41957	0.980416
P25815	S100P	Cardiometabolic	943	-0.588742	4.08302	0.88538	605	0.318	5.44891	0.953482	48	8.10218	27.5518	0.770546	86	3.27002	10.1133	0.747404	78	5.95978	14.2522	0.677271	116	-14.2572	11.5212	0.218779
P25942	CD40	Inflammation	991	16.5211	6.32035	0.00908932	640	12.4901	8.08132	0.122722	51	46.1342	33.636	0.178926	85	30.9502	16.0569	0.0580317	85	17.0652	25.3833	0.503638	118	9.16945	20.1148	0.649463
P26010	ITGB7	Oncology	1002	-2.69566	4.16036	0.517176	645	-0.354539	5.10092	0.94461	52	-5.54806	19.0671	0.77274	88	-13.5461	12.9868	0.300405	85	16.439	17.1015	0.339777	120	-11.7269	14.9104	0.433369
P26022	PTX3	Inflammation	963	-1.4676	3.49659	0.674783	623	-0.847994	4.37067	0.846226	48	-2.20121	23.4465	0.925788	84	4.90401	8.08842	0.546335	82	-10.7283	17.1716	0.534274	115	-0.42774	11.2397	0.969719
P26440	IVD	Neurology	930	4.18226	1.40057	0.00290132	603	3.44135	1.69788	0.043131	47	-9.64069	10.6612	0.372821	82	2.29761	4.42591	0.605408	78	22.3672	6.48795	0.00102191	109	2.1896	3.7803	0.563831
P26447	S100A4	Oncology	1001	7.60286	2.62044	0.00379865	646	7.18958	3.26556	0.0280537	51	27.0258	12.3342	0.03519	88	6.86343	7.24921	0.346916	84	15.7991	12.8404	0.222777	120	0.33049	7.7484	0.96606
P26842	CD27	Oncology	1001	-2.96259	4.45913	0.5066	646	-2.9082	5.49824	0.597039	51	-30.4195	22.7492	0.189794	88	-2.64583	13.0103	0.839424	84	8.23129	19.5339	0.674803	120	-16.8027	14.3189	0.24329
P26951	IL3RA	Inflammation	950	3.04805	4.86292	0.530948	619	-1.16813	6.12522	0.848819	49	-12.2921	24.6064	0.620708	81	3.67312	14.2758	0.797762	79	23.3531	20.0642	0.248846	110	30.5779	15.8914	0.0573569
P27352	CBLIF	Cardiometabolic	966	6.48123	2.4744	0.00895204	623	4.51557	3.02537	0.136071	47	18.2501	14.1369	0.205967	87	6.73309	7.8423	0.393472	79	8.67134	8.43489	0.307866	118	11.356	9.02726	0.211274
P27487	DPP4	Cardiometabolic	1002	2.3035	6.34597	0.716693	644	-9.41986	8.27159	0.255213	50	14.5833	32.6935	0.65838	91	14.9476	17.3507	0.391711	84	32.4027	22.8105	0.160027	121	26.9888	21.9136	0.22085
P27540	ARNT	Inflammation	950	0.769105	2.02395	0.704031	619	1.62272	2.48402	0.513837	49	6.35976	13.4256	0.63883	81	-9.94013	5.11823	0.0564601	79	-3.59532	8.76737	0.683139	110	6.87675	7.08765	0.334415
P27695	APEX1	Oncology	1002	16.1207	3.10554	2.54e-07	645	16.1811	3.79714	2.34e-05	52	23.9624	20.3688	0.247145	88	21.1348	9.20232	0.0245485	85	30.3411	13.1473	0.0240158	120	0.186924	9.51493	0.984364
P27930	IL1R2	Inflammation	991	46.6439	7.897	4.83e-09	640	40.0879	9.87738	5.57e-05	51	66.1239	34.1175	0.0607085	85	39.8311	23.1995	0.0904846	85	60.1902	35.0079	0.0900374	118	72.2121	23.5676	0.0027937
P28325	CST5	Neurology	958	-4.35107	3.03578	0.152117	620	-6.14899	3.89862	0.11527	50	-15.5346	17.4609	0.379889	84	-3.76351	9.29063	0.686685	80	-0.385744	11.3872	0.973082	114	8.55015	8.70008	0.328142
P28799	GRN	Neurology	919	7.90807	6.66385	0.235656	592	7.43777	8.20676	0.365158	45	4.27936	32.1099	0.894868	85	26.857	21.9442	0.225162	73	-1.87442	31.1521	0.952231	113	-8.24362	21.457	0.701677
P28827	PTPRM	Inflammation	963	19.4749	6.38438	0.00234943	623	12.7417	8.11395	0.116858	48	-0.325574	33.9318	0.992404	84	10.0781	17.7875	0.572864	82	68.6983	26.6695	0.0122437	115	24.2818	17.9636	0.179546
P28838	LAP3	Inflammation	950	9.60363	2.16481	1.03e-05	619	8.15949	2.6778	0.00241211	49	14.8396	9.81909	0.14023	81	14.2363	5.13129	0.00721192	79	9.25055	11.0096	0.40396	110	10.8411	7.56175	0.154984
P28845	HSD11B1	Inflammation	963	-29.2019	4.02886	8.81e-13	623	-31.1852	4.89421	3.7e-10	48	-30.7991	21.0191	0.152598	84	-8.87504	11.5683	0.445626	82	-33.339	17.941	0.0675922	115	-34.7312	13.1653	0.00968439
P28906	CD34	Neurology	1000	-39.0827	7.57395	2.99e-07	645	-43.6783	9.14351	2.22e-06	51	-49.352	41.9749	0.24763	88	16.4743	23.564	0.486723	84	-8.48584	33.7149	0.802037	120	-57.767	24.675	0.021133
P28907	CD38	Oncology	967	12.2044	5.85963	0.0375382	621	14.747	7.35611	0.0454384	51	-49.4581	28.0772	0.0868874	85	-0.277185	16.7611	0.986853	80	30.7757	24.9054	0.221086	118	11.613	17.9351	0.518763
P28908	TNFRSF8	Neurology	1000	0.49852	4.16176	0.904677	645	1.55034	5.00008	0.756615	51	-12.1205	17.511	0.493403	88	-14.2334	14.0651	0.314943	84	13.9311	20.3393	0.495714	120	-5.91686	13.8646	0.670436
P29017	CD1C	Oncology	1001	-2.93826	7.55968	0.697601	646	-8.15574	9.18188	0.37475	51	-32.4457	42.9869	0.455429	88	14.8903	22.1926	0.504394	84	56.6796	33.2986	0.0932927	120	13.9989	25.2031	0.579784
P29218	IMPA1	Neurology	958	13.439	4.97519	0.00703403	620	14.0102	6.12797	0.0225849	50	43.6193	23.3254	0.0701089	84	12.3446	14.6852	0.403508	80	11.9524	25.2029	0.636939	114	-2.00161	14.6234	0.891409
P29279	CCN2	Inflammation	991	-0.917213	3.47839	0.792076	640	-4.99999	4.4508	0.261705	51	6.08541	17.6691	0.732599	85	17.1464	9.31247	0.069886	85	-11.1987	14.9293	0.455736	118	-4.95768	10.4574	0.636454
P29317	EPHA2	Oncology	891	-18.3973	6.85991	0.00746048	572	-10.3496	8.68893	0.234117	45	-42.4206	29.9099	0.166414	82	-10.2559	18.3087	0.577262	69	-23.3972	31.0198	0.454028	112	-49.4948	21.4292	0.0230479
P29350	PTPN6	Inflammation	991	6.34306	1.69956	0.0002009	640	8.03407	2.07856	0.00012266	51	14.0034	7.89717	0.0848957	85	1.19984	5.21477	0.818707	85	8.55819	8.34564	0.308724	118	-0.0690671	5.1104	0.989243
P29459_P29460	IL12A_IL12B	Oncology	967	4.42392	2.54089	0.0819931	621	5.3661	3.03058	0.0771243	51	-15.8818	12.9801	0.229294	85	1.45286	8.99903	0.872214	80	2.14615	10.7122	0.841844	118	5.70474	9.45906	0.547782
P29460	IL12B	Inflammation	996	4.15296	3.26558	0.20377	644	2.39394	3.90218	0.539776	51	-13.5509	16.9622	0.429744	86	3.05965	12.1572	0.80203	85	1.67805	14.2492	0.906596	118	14.28	11.7482	0.226979
P29466	CASP1	Neurology	930	-0.0957184	2.41086	0.968339	603	1.26097	2.84497	0.657764	47	15.2656	19.4855	0.439319	82	-3.08272	6.07073	0.613287	78	-13.5123	10.6201	0.208005	109	-3.48476	9.71416	0.720601
P29474	NOS3	Neurology	930	18.4738	2.8843	2.41e-10	603	16.3074	3.34321	1.38e-06	47	23.7037	10.3581	0.0290885	82	23.4655	11.7821	0.0505537	78	27.6679	15.7465	0.0838411	109	23.8506	14.08	0.093589
P29475	NOS1	Neurology	930	-4.97387	3.04098	0.102268	603	-4.09946	3.75321	0.27517	47	-5.52493	18.3548	0.765418	82	10.3798	7.27687	0.158463	78	-17.4564	13.4295	0.198463	109	-8.69588	10.291	0.400259
P29965	CD40LG	Inflammation	996	7.42579	2.47038	0.00271569	644	9.91171	3.02384	0.00110387	51	12.1615	12.5172	0.337924	86	8.82613	7.21485	0.225308	85	0.696202	12.8876	0.957074	118	-0.435109	7.34461	0.952875
P30039	PBLD	Neurology	930	17.7117	2.82009	5.23e-10	603	17.2652	3.65053	2.82e-06	47	19.964	12.6984	0.126065	82	11.6478	6.51957	0.0785973	78	20.9481	11.061	0.0629102	109	14.4317	9.81478	0.144791
P30041	PRDX6	Oncology	1002	4.84055	2.49199	0.0523696	645	3.56231	3.06364	0.245365	52	28.4012	11.8987	0.0223664	88	6.59355	8.58964	0.445225	85	16.1225	13.4006	0.23304	120	1.19838	6.7327	0.859074
P30043	BLVRB	Neurology	997	2.42401	1.72698	0.160752	643	0.95275	2.17987	0.662213	51	14.3292	7.56051	0.0663403	88	4.71079	4.71054	0.320634	84	11.0526	9.24754	0.236164	119	-0.0553472	5.04233	0.991263
P30044	PRDX5	Inflammation	996	7.40382	2.2311	0.00093872	644	8.83853	2.73436	0.00129205	51	26.6726	10.096	0.0122426	86	9.37055	6.92346	0.180267	85	3.19818	10.9669	0.77145	118	-2.34702	6.45886	0.717072
P30048	PRDX3	Inflammation	950	11.2987	2.85273	8.05e-05	619	10.32	3.70606	0.00552769	49	30.7881	15.4428	0.0545048	81	12.6666	8.92126	0.160437	79	6.4819	10.6838	0.54623	110	7.81985	8.11119	0.337479
P30086	PEBP1	Neurology	462	3.97007	3.31188	0.231277	296	0.629114	4.15392	0.87973	25	15.7681	14.1564	0.285516	46	16.7244	10.4423	0.119723	33	7.72059	33.8584	0.822346	59	1.71644	8.76465	0.845582
P30203	CD6	Inflammation	996	10.2498	3.91177	0.00892364	644	7.07949	4.64106	0.127664	51	1.68733	20.4509	0.934714	86	-3.1246	12.0038	0.795396	85	45.8967	17.6158	0.0112312	118	1.11473	14.285	0.937953
P30260	CDC27	Oncology	945	3.77199	2.08508	0.070771	606	1.85241	2.53791	0.465744	49	25.1703	12.2294	0.0475404	86	3.7365	5.80345	0.521782	79	16.509	8.28366	0.0506008	115	3.13028	6.81951	0.647227
P30519	HMOX2	Neurology	930	11.4668	4.43047	0.00980296	603	6.93737	5.99543	0.2477	47	67.5607	23.3881	0.00699757	82	8.88986	10.2146	0.387284	78	-1.78263	14.8063	0.904558	109	26.478	12.4155	0.0355581
P30530	AXL	Cardiometabolic	1002	-20.5067	7.0612	0.00376543	644	-21.9266	8.50949	0.0102021	50	-54.2802	38.4547	0.167174	91	12.1983	19.7203	0.538078	84	-13.9053	30.2591	0.647311	121	-11.5184	24.3309	0.636905
P30533	LRPAP1	Neurology	1000	3.85617	3.15574	0.22202	645	2.74296	3.61835	0.448694	51	10.5208	12.6897	0.412677	88	30.6102	22.8425	0.184442	84	8.96541	11.6739	0.445152	120	-40.0526	24.618	0.106772
P30613	PKLR	Inflammation	991	3.18003	1.58605	0.0452413	640	0.977969	1.97534	0.620712	51	14.7312	7.70708	0.0641716	85	5.51018	4.55306	0.230327	85	15.3511	8.57341	0.0777522	118	3.73702	4.5512	0.4135
P30740	SERPINB1	Neurology	764	9.16514	3.40982	0.0073524	498	10.3745	4.19493	0.0137402	37	19.9229	15.6299	0.215155	75	14.4872	9.36117	0.127069	58	-11.0139	19.8973	0.582832	91	3.54574	10.472	0.735838
P30838	ALDH3A1	Inflammation	963	8.08145	2.48219	0.00117124	623	4.88754	3.14917	0.121183	48	-2.16012	18.7686	0.909091	84	14.1191	5.35558	0.010374	82	20.1365	8.50295	0.0208135	115	2.06161	9.59741	0.830358
P31146	CORO1A	Cardiometabolic	1007	7.97889	1.98409	6.23e-05	647	10.1456	2.48948	5.18e-05	50	11.9978	12.4806	0.343181	92	4.9222	5.086	0.336217	84	5.26879	10.8855	0.629927	122	2.23127	5.39013	0.679744
P31350	RRM2	Oncology	945	6.75522	3.13791	0.0315952	606	3.91929	3.78467	0.300829	49	31.4867	17.5675	0.082254	86	-6.04327	8.72679	0.490916	79	8.00964	12.0911	0.510104	115	9.55614	13.5972	0.483828
P31431	SDC4	Cardiometabolic	966	6.62213	2.53899	0.00924666	623	3.85161	3.07467	0.210803	47	40.1678	13.0369	0.0042186	87	10.8467	6.98714	0.125018	79	6.66443	13.9051	0.633398	118	3.50137	8.09432	0.666239
P31483	TIA1	Cardiometabolic	943	7.20991	1.79554	6.42e-05	605	9.74038	2.26042	1.92e-05	48	14.2018	8.83521	0.117493	86	1.73913	4.58255	0.705456	78	2.63215	9.80192	0.78918	116	1.43889	5.15962	0.780911
P31948	STIP1	Neurology	997	7.01173	2.129	0.00102531	643	7.16466	2.69524	0.00805531	51	16.3966	8.20687	0.0535441	88	10.4484	6.21024	0.0968156	84	8.86848	10.5179	0.402082	119	2.14698	6.40653	0.738214
P31949	S100A11	Cardiometabolic	966	13.7965	5.29996	0.00938239	623	12.8648	7.66635	0.0938458	47	-9.10657	40.687	0.82432	87	40.9963	20.7547	0.0521244	79	21.7172	11.125	0.0553717	118	0.983687	24.9317	0.968604
P31994	FCGR2B	Oncology	945	5.04486	2.01133	0.0123049	606	3.95946	2.39218	0.0984238	49	-3.77318	12.9866	0.773219	86	8.63937	5.83337	0.143087	79	10.0166	10.8855	0.360989	115	10.4565	6.4508	0.108206
P31997	CEACAM8	Cardiometabolic	943	7.94388	3.46015	0.0219103	605	8.9472	4.23486	0.0350439	48	25.3098	18.7135	0.185414	86	22.3709	10.2179	0.031905	78	3.64206	18.6518	0.845824	116	-0.938821	10.256	0.927246
P32004	L1CAM	Oncology	1001	-5.45753	6.10124	0.371277	646	-15.3027	7.56673	0.0435616	51	14.1722	39.1855	0.719774	88	23.1884	18.2384	0.207676	84	15.9368	19.6268	0.41963	120	-3.79412	23.1567	0.870171
P32456	GBP2	Inflammation	950	1.07301	1.52897	0.482991	619	2.17633	1.82783	0.234256	49	1.09129	7.76198	0.889045	81	4.25709	4.78441	0.376863	79	-8.93938	8.0264	0.269619	110	-4.41993	4.91576	0.370878
P32926	DSG3	Oncology	1002	-9.11776	5.28249	0.0846569	645	-7.06317	6.34899	0.266355	52	-24.0309	29.1057	0.414446	88	13.4716	15.0381	0.373327	85	-13.5272	24.1179	0.576697	120	-41.8385	19.1125	0.0308282
P32942	ICAM3	Cardiometabolic	1007	3.25673	6.59261	0.621418	647	-6.51075	8.2652	0.431151	50	-2.2512	28.7929	0.938139	92	2.26732	18.7598	0.904121	84	68.2739	30.6839	0.0293972	122	6.63214	21.6833	0.760308
P32970	CD70	Inflammation	963	-3.3802	4.02462	0.401189	623	-4.90417	4.74033	0.301286	48	15.2209	31.4417	0.631612	84	1.44861	12.5176	0.908211	82	18.7456	16.2965	0.254178	115	-25.3588	14.4381	0.0821152
P33151	CDH5	Cardiometabolic	1007	-8.21	5.79661	0.156991	647	-16.3661	7.56788	0.0309502	50	-20.1578	27.1631	0.463122	92	-1.91369	16.1422	0.905943	84	19.3116	25.9188	0.45879	122	2.76219	15.4516	0.858464
P33241	LSP1	Inflammation	963	15.6846	4.65995	0.00079402	623	14.5773	5.54666	0.00880394	48	-50.8806	29.7362	0.096748	84	2.05674	13.6355	0.880551	82	48.4097	20.8001	0.0230223	115	26.0238	15.9663	0.106298
P34130	NTF4	Oncology	945	-2.48671	3.55566	0.484499	606	-4.1225	4.27354	0.335114	49	-26.0094	22.8752	0.263724	86	4.18849	7.22407	0.563914	79	-2.23482	21.5993	0.917921	115	0.00043997	15.4832	0.999977
P34896	SHMT1	Inflammation	991	13.202	1.93781	1.68e-11	640	12.8255	2.46381	2.63e-07	51	18.2372	7.72328	0.0239062	85	7.64562	5.10152	0.138514	85	15.8538	9.18325	0.0887535	118	17.0237	5.96	0.00519417
P34913	EPHX2	Cardiometabolic	943	5.09346	2.44902	0.0378204	605	2.07978	3.06327	0.497442	48	-30.9317	18.8815	0.110882	86	6.92154	5.76805	0.234193	78	28.3082	9.86888	0.00563185	116	11.7111	7.83006	0.137859
P34947	GRK5	Cardiometabolic	943	-0.358258	3.05834	0.906774	605	-0.938741	3.67346	0.79839	48	9.95556	11.7084	0.40129	86	-10.6832	9.25213	0.252148	78	13.9567	21.2017	0.512793	116	-1.18007	9.64211	0.902836
P34949	MPI	Oncology	967	6.2687	3.31212	0.0587094	621	8.79909	4.18793	0.0360502	51	12.7933	15.7596	0.422407	85	12.3692	9.00583	0.174053	80	-2.09804	16.7073	0.900461	118	-6.5556	9.70364	0.500835
P34998	CRHR1	Cardiometabolic	943	-0.259621	1.60782	0.871755	605	-1.56149	2.01606	0.438932	48	1.334	11.2147	0.906035	86	-8.31122	3.98808	0.0408102	78	23.2798	7.45074	0.00270847	116	-3.9383	4.48251	0.381709
P35052	GPC1	Oncology	1002	-5.91826	5.81379	0.308944	645	-5.92746	6.97678	0.395873	52	-16.42	26.4336	0.538396	88	19.2808	16.491	0.246193	85	3.62471	27.5628	0.895757	120	-35.8442	21.795	0.10307
P35070	BTC	Oncology	945	1.65837	2.22599	0.456459	606	3.52675	2.75642	0.201238	49	11.0634	14.0635	0.437085	86	4.31759	6.23914	0.491216	79	-7.931	10.1579	0.437862	115	-1.98646	6.639	0.765406
P35218	CA5A	Cardiometabolic	943	10.0464	1.80882	3.65e-08	605	8.36353	2.26445	0.00024193	48	8.02691	10.2119	0.437456	86	0.142494	4.26266	0.973428	78	18.9699	7.71602	0.0167582	116	24.2731	6.21562	0.00017024
P35225	IL13	Inflammation	950	2.37168	2.09184	0.25718	619	2.79439	2.73955	0.308129	49	-2.55673	9.23811	0.783692	81	-10.7899	6.99579	0.127845	79	5.82777	7.65793	0.449489	110	4.29335	6.47619	0.508989
P35237	SERPINB6	Neurology	923	8.52737	4.49719	0.0582595	599	14.4464	5.37759	0.0074291	48	21.4138	28.507	0.457871	84	1.53098	12.7547	0.904811	78	-6.29418	20.0061	0.754112	106	-10.9386	13.5062	0.420093
P35247	SFTPD	Cardiometabolic	966	1.08395	2.38279	0.649281	623	3.61319	3.0514	0.236835	47	-19.9938	12.3714	0.115884	87	-7.90229	5.33622	0.143063	79	7.89908	10.1521	0.439436	118	2.8005	7.98521	0.726528
P35318	ADM	Oncology	1002	-12.6304	6.4898	0.0519183	645	-16.1166	7.61521	0.034707	52	-24.6727	32.0337	0.446201	88	7.50669	19.7964	0.70566	85	3.00337	34.9908	0.931848	120	-7.44346	23.1098	0.74803
P35442	THBS2	Neurology	997	30.6241	4.8176	3.16e-10	643	26.7402	6.18951	1.81e-05	51	40.197	28.1183	0.161708	88	49.4684	14.1447	0.00080941	84	50.9725	17.063	0.0039118	119	32.9631	13.8121	0.018833
P35443	THBS4	Cardiometabolic	1002	4.60801	3.84695	0.231271	644	3.35958	4.77043	0.481539	50	10.0279	22.6157	0.660281	91	-0.421537	10.8636	0.969151	84	4.9979	13.9127	0.720534	121	24.2095	14.877	0.106668
P35475	IDUA	Oncology	1002	14.9746	3.67869	5.07e-05	645	16.5806	4.38473	0.00017084	52	-3.27936	18.4764	0.860119	88	4.47401	12.7015	0.725685	85	28.8485	17.609	0.105915	120	18.4654	14.0135	0.190506
P35590	TIE1	Cardiometabolic	1007	12.9587	4.01477	0.00128892	647	3.80563	5.11704	0.457325	50	52.8829	29.0987	0.0779846	92	15.2802	9.07602	0.0963668	84	38.8708	18.0913	0.0352304	122	34.2955	11.8117	0.00449037
P35613	BSG	Inflammation	996	-22.6006	9.55355	0.0181923	644	-18.4779	11.2862	0.102088	51	-31.4423	47.3947	0.511412	86	-17.1416	34.4272	0.620109	85	-21.1451	40.9052	0.606858	118	-58.7237	35.2275	0.0985852
P35625	TIMP3	Inflammation	991	5.6074	2.26153	0.0133271	640	4.89258	2.86304	0.0879728	51	-7.84034	16.6418	0.640477	85	14.2921	5.34038	0.00929345	85	6.51636	10.3044	0.529227	118	4.22333	6.32533	0.505842
P35637	FUS	Oncology	945	11.182	5.22346	0.0325578	606	9.63731	6.24173	0.123123	49	96.7356	27.7681	0.00141705	86	13.8475	17.7665	0.438362	79	56.9163	26.6045	0.0362888	115	-15.3792	15.7415	0.330957
P35754	GLRX	Cardiometabolic	370	1.69478	3.5626	0.634578	248	1.43589	4.28422	0.737812	20	16.5189	12.5827	0.225648	35	10.9296	9.54913	0.265268	30	43.312	33.2763	0.209471	36	-12.2445	13.6634	0.379071
P35813	PPM1A	Oncology	945	2.7356	5.89804	0.64289	606	-3.29371	7.22481	0.648638	49	33.2158	33.2323	0.324825	86	31.4134	13.1565	0.0196588	79	55.9319	27.0176	0.0425379	115	-17.9565	22.0696	0.41781
P35916	FLT4	Oncology	1001	20.1178	5.12642	9.31e-05	646	14.9463	6.24599	0.0170063	51	77.2911	31.6033	0.0196291	88	1.96677	16.7313	0.906751	84	46.9234	21.5815	0.0331703	120	14.824	16.4712	0.370202
P35968	KDR	Oncology	1001	30.564	7.21072	2.46e-05	646	20.2803	8.85409	0.0223228	51	47.1369	37.2391	0.213949	88	7.60599	21.3405	0.722575	84	75.8489	33.7212	0.0277357	120	53.016	23.8195	0.0281895
P36222	CHI3L1	Cardiometabolic	769	4.90155	2.76377	0.0765535	493	1.8588	3.5471	0.6005	39	-1.11866	16.3054	0.945848	77	23.1184	8.37864	0.00763848	62	7.99225	9.58244	0.408562	92	18.0309	10.8564	0.100757
P36269	GGT5	Neurology	958	-1.74596	6.63908	0.792622	620	-11.1805	8.17833	0.172107	50	-3.61317	29.4934	0.903218	84	8.34798	22.4113	0.710687	80	21.1343	26.5076	0.428229	114	35.8269	25.4747	0.162777
P36888	FLT3	Oncology	945	-14.5572	5.92515	0.0141995	606	-22.5623	7.4618	0.00260588	49	51.2574	49.9416	0.312193	86	13.4906	14.6178	0.359235	79	46.4897	20.9173	0.029844	115	-25.0489	18.9701	0.189732
P36941	LTBR	Inflammation	991	-6.51154	7.03016	0.354558	640	-7.22948	8.483	0.394414	51	-28.1851	41.7601	0.504156	85	-6.19796	23.7066	0.794528	85	-4.21202	32.5536	0.897428	118	-9.17808	22.8953	0.689353
P36952	SERPINB5	Cardiometabolic	943	0.0829505	1.0263	0.935599	605	-0.725151	1.21084	0.549482	48	-3.4055	7.3679	0.646965	86	2.10592	2.52355	0.406835	78	3.38272	4.67243	0.471804	116	2.21111	3.92319	0.574276
P36959	GMPR	Inflammation	996	5.13668	2.0562	0.0126486	644	3.9101	2.58725	0.131218	51	27.6961	8.72593	0.00312873	86	4.56443	5.91504	0.442909	85	12.3084	10.4073	0.240998	118	-0.42648	5.85285	0.942055
P37023	ACVRL1	Neurology	958	-17.3577	8.54228	0.0424389	620	-15.4421	10.604	0.145846	50	-10.6747	51.1909	0.836062	84	21.2174	31.3712	0.501122	80	38.1974	31.4327	0.228749	114	-91.3268	24.9771	0.00041362
P37108	SRP14	Oncology	967	10.1362	3.65208	0.00562138	621	8.77028	4.70115	0.0625882	51	41.7702	14.7519	0.00762968	85	31.3295	11.8246	0.00998574	80	10.077	16.6301	0.54669	118	-5.11823	10.3464	0.621884
P37173	TGFBR2	Oncology	1001	1.85564	6.71128	0.782226	646	-0.0982767	8.24667	0.990496	51	-24.3051	35.3728	0.496539	88	23.2439	19.5626	0.238667	84	42.5117	31.059	0.175585	120	-19.7651	21.0938	0.350923
P37235	HPCAL1	Inflammation	996	9.3908	2.44958	0.00013438	644	11.9118	2.99085	7.61e-05	51	24.0979	11.7382	0.0476129	86	0.288129	7.50744	0.969495	85	8.68416	11.898	0.467933	118	-0.31794	7.37456	0.965696
P38484	IFNGR2	Neurology	958	16.8171	2.96947	1.98e-08	620	19.5903	3.86956	5.5e-07	50	38.2784	17.2574	0.0333319	84	-8.62486	7.38631	0.247013	80	19.2776	12.2596	0.120778	114	11.9027	8.01034	0.140511
P38936	CDKN1A	Oncology	967	11.7	1.88602	8.25e-10	621	13.1494	2.33724	2.83e-08	51	20.9404	9.99715	0.0435104	85	5.75383	5.04825	0.258324	80	11.8655	10.3868	0.257557	118	6.26285	5.56674	0.26321
P39060	COL18A1	Cardiometabolic	1007	-2.84773	8.49127	0.737417	647	2.66594	10.3298	0.796428	50	-14.1904	47.6633	0.767727	92	22.1518	23.8689	0.356315	84	-4.23838	41.637	0.91922	122	-43.6955	28.2192	0.124499
P39748	FEN1	Oncology	945	3.98436	2.48331	0.108956	606	1.74319	3.13083	0.577888	49	19.4501	19.8677	0.334712	86	4.89953	5.40051	0.367395	79	6.44531	10.3151	0.53433	115	1.37984	7.82817	0.860445
P39900	MMP12	Oncology	924	4.64148	3.79798	0.221992	597	7.79719	4.6097	0.0912841	47	-19.3825	23.836	0.422328	82	9.67697	12.4086	0.438262	76	-6.46162	16.558	0.69774	112	-5.54769	12.2035	0.650425
P39905	GDNF	Neurology	930	12.1787	4.3079	0.00480115	603	13.8095	5.10492	0.00702665	47	16.9694	23.8281	0.481691	82	22.9335	15.2883	0.138365	78	24.3312	20.6018	0.242104	109	-2.575	15.0539	0.864551
P40121	CAPG	Oncology	1002	2.34358	2.78915	0.400973	645	0.161288	3.34683	0.961579	52	11.407	15.1506	0.456399	88	-0.0024321	8.32233	0.999768	85	7.90523	16.0598	0.624114	120	4.26255	8.66096	0.623646
P40189	IL6ST	Cardiometabolic	966	19.3457	9.46388	0.0412151	623	-5.2984	11.8144	0.653976	47	113.488	42.1761	0.0112353	87	32.3452	24.4241	0.189646	79	91.7661	36.3272	0.0140598	118	50.1897	31.9511	0.119319
P40198	CEACAM3	Oncology	945	2.47135	2.70921	0.361899	606	0.269685	3.26654	0.93423	49	18.8664	16.5227	0.261735	86	-1.67708	6.4302	0.795003	79	2.18761	13.7154	0.873784	115	13.8391	9.7444	0.158687
P40222	TXLNA	Neurology	958	11.0949	2.2075	6e-07	620	14.08	2.65545	1.61e-07	50	14.3122	11.3825	0.21718	84	-1.44847	6.77686	0.831391	80	7.29534	10.3558	0.483697	114	0.75465	6.86918	0.912745
P40225	THPO	Cardiometabolic	943	-11.4125	4.98229	0.0222111	605	-7.33527	6.16532	0.234621	48	-33.2127	30.2371	0.279975	86	-12.6423	13.2535	0.343424	78	-46.714	24.6939	0.063201	116	-19.5816	15.0463	0.196073
P40259	CD79B	Inflammation	996	-11.2933	4.43854	0.0111013	644	-14.4391	5.42317	0.00795617	51	-38.0258	19.376	0.0576902	86	-10.1639	14.501	0.48568	85	26.047	19.9921	0.196951	118	-14.4181	14.302	0.315782
P40818	USP8	Cardiometabolic	943	7.21867	2.03333	0.00040449	605	9.64622	2.5366	0.00015803	48	20.391	8.84361	0.0275491	86	1.44214	5.25165	0.784427	78	-0.488704	10.6962	0.963704	116	1.83503	6.09308	0.763907
P40933	IL15	Inflammation	963	-1.475	6.75349	0.82716	623	1.33304	8.35567	0.873299	48	-51.9796	41.401	0.218382	84	-11.5865	16.318	0.480105	82	8.94867	31.2	0.775152	115	10.8284	22.2039	0.626855
P41159	LEP	Cardiometabolic	966	19.1022	2.40309	5.35e-15	623	13.9853	2.87419	1.46e-06	47	28.4635	12.6802	0.0318293	87	18.5797	7.33113	0.0134723	79	40.1748	9.53301	8.14e-05	118	38.0861	9.86277	0.00019795
P41208	CETN2	Neurology	930	5.10249	1.87899	0.00674239	603	6.85942	2.37358	0.00399652	47	12.2289	9.83702	0.223131	82	-1.70796	5.11478	0.739493	78	-0.981147	7.3523	0.894272	109	3.65034	5.92378	0.53924
P41217	CD200	Inflammation	963	-29.6696	6.67382	9.81e-06	623	-27.6509	8.19792	0.00079125	48	-56.9282	33.5496	0.0994355	84	-30.9437	18.0053	0.0902383	82	-21.4994	34.0669	0.530158	115	-53.0968	20.4859	0.0109889
P41218	MNDA	Cardiometabolic	966	8.07132	2.74074	0.00330943	623	6.38109	3.29972	0.0536003	47	15.0205	17.7005	0.402412	87	19.9132	8.72028	0.0253929	79	33.436	11.2991	0.00434171	118	-2.35082	8.54001	0.783664
P41222	PTGDS	Cardiometabolic	1002	9.86049	6.68622	0.140602	644	10.6935	8.84019	0.22687	50	-39.2479	41.6054	0.352164	91	35.1021	20.5515	0.0917712	84	8.76693	21.0301	0.678082	121	2.12392	19.0606	0.911488
P41236	PPP1R2	Cardiometabolic	966	12.0575	3.0701	9.21e-05	623	14.5906	3.79731	0.00013473	47	32.6318	14.7614	0.0343316	87	6.34673	8.59635	0.462762	79	9.38247	14.8116	0.528731	118	1.28296	9.28916	0.890422
P41271	NBL1	Oncology	1001	-11.0274	6.95914	0.113383	646	-7.82356	8.62212	0.364553	51	-37.1167	38.584	0.342664	88	13.5769	20.5688	0.511313	84	3.47416	28.8704	0.904572	120	-31.8749	21.5905	0.142875
P41439	FOLR3	Oncology	1001	-0.329125	0.985904	0.738579	646	-0.36163	1.21826	0.766687	51	-3.31788	4.36574	0.452354	88	1.43901	3.07294	0.640995	84	7.35658	4.50474	0.107075	120	-3.01516	3.54	0.396315
P41586	ADCYAP1R1	Oncology	945	-4.97355	3.69615	0.178761	606	-7.25503	4.21482	0.0857194	49	-16.6615	22.6554	0.467272	86	6.29988	11.6006	0.58881	79	-4.93992	16.4682	0.765189	115	4.51278	16.2012	0.781173
P42574	CASP3	Cardiometabolic	1007	6.83314	1.91418	0.00037459	647	9.22026	2.37389	0.00011362	50	19.7836	9.4566	0.0439749	92	2.95689	5.69391	0.605055	84	3.7249	9.22207	0.687545	122	-0.448327	5.47992	0.93495
P42575	CASP2	Inflammation	963	10.0102	3.46561	0.00396036	623	13.4128	4.36645	0.00222342	48	24.1518	18.2685	0.195527	84	-0.589135	8.09095	0.942168	82	2.51515	15.7643	0.873725	115	3.62574	11.2116	0.747082
P42658	DPP6	Oncology	967	12.7895	5.11742	0.0126162	621	11.15	6.18642	0.0719919	51	29.5364	24.6566	0.239001	85	23.3571	17.5092	0.186594	80	10.9482	26.7628	0.683845	118	6.28767	16.9122	0.710826
P42701	IL12RB1	Inflammation	950	3.12517	4.18028	0.454892	619	-0.180065	5.11225	0.971914	49	-22.7977	24.1761	0.352541	81	7.2736	12.2179	0.553695	79	21.6593	16.8592	0.203595	110	14.426	15.6467	0.358898
P42702	LIFR	Inflammation	890	8.24966	8.2712	0.318851	576	13.5658	9.89932	0.171119	44	-1.90361	47.4927	0.968312	79	-42.0939	25.6668	0.105987	74	43.8576	42.7635	0.309346	108	12.6961	24.862	0.61081
P42768	WAS	Inflammation	950	5.23298	1.74513	0.0027845	619	6.80574	2.29717	0.00317048	49	-3.91488	17.2758	0.822125	81	-1.23852	4.53941	0.785843	79	6.75481	7.92775	0.397416	110	3.79618	4.32798	0.382655
P42785	PRCP	Cardiometabolic	850	41.9635	5.79107	9.83e-13	544	43.8671	7.37701	5e-09	42	8.55606	25.0876	0.735808	81	33.4172	17.4623	0.0600664	70	48.4717	29.6748	0.108196	104	43.8103	16.6163	0.00989893
P42830	CXCL5	Cardiometabolic	966	1.54815	1.65565	0.349993	623	2.03229	2.07009	0.326619	47	1.88806	7.37267	0.799521	87	4.51288	4.74692	0.344984	79	-5.09908	7.81013	0.516209	118	-2.28336	5.288	0.666798
P42892	ECE1	Neurology	930	-1.25154	5.65014	0.824748	603	-10.0716	7.10151	0.156656	47	8.08171	33.528	0.811108	82	21.388	16.2199	0.19185	78	40.5697	23.8733	0.0942612	109	9.26412	17.0465	0.588099
P43121	MCAM	Cardiometabolic	1002	-46.8829	5.84153	2.87e-15	644	-54.4384	7.13615	8.87e-14	50	-25.6731	34.4419	0.461151	91	-27.7009	18.6059	0.140727	84	-35.4203	28.2189	0.213704	121	-20.8039	17.5419	0.238316
P43234	CTSO	Inflammation	996	35.4106	5.67305	6.44e-10	644	36.473	6.83428	1.32e-07	51	-4.30937	27.9816	0.878488	86	52.5307	19.524	0.00891309	85	27.6354	28.9052	0.342376	118	25.8827	20.8565	0.217456
P43489	TNFRSF4	Inflammation	996	-6.02189	5.14433	0.242051	644	-2.27682	6.33974	0.719615	51	-13.1573	23.4286	0.577974	86	-17.5934	17.1877	0.309547	85	-4.00943	23.2342	0.863498	118	-11.8725	16.1173	0.463037
P43490	NAMPT	Oncology	945	6.06762	2.5841	0.0190817	606	3.60653	3.06882	0.240385	49	19.0265	11.7934	0.1162	86	11.8059	7.18289	0.104742	79	14.0742	13.0982	0.286691	115	1.92452	9.0277	0.831625
P43628	KIR2DL3	Oncology	945	-2.16858	2.1305	0.309005	606	-2.65273	2.64922	0.317083	49	-8.11931	14.7503	0.585717	86	2.06129	5.4383	0.705811	79	-10.7195	8.27588	0.199953	115	0.641354	6.99881	0.927171
P43629	KIR3DL1	Oncology	945	-1.02953	0.767417	0.18007	606	-1.41511	0.941544	0.133384	49	4.26651	6.25175	0.499718	86	0.624483	2.64529	0.814065	79	-0.960212	2.59199	0.712287	115	0.257586	2.44656	0.916363
P45452	MMP13	Neurology	930	-10.7169	2.44455	1.3e-05	603	-10.6364	3.14692	0.00077333	47	-34.1876	11.9025	0.00728909	82	-8.23972	8.66167	0.34493	78	-1.53876	10.1136	0.879564	109	-10.5584	6.63159	0.114712
P45984	MAPK9	Inflammation	963	17.8693	5.89525	0.0025032	623	16.3321	7.31334	0.0259015	48	65.6296	33.732	0.0605291	84	4.35818	15.7889	0.783364	82	36.8115	30.2331	0.227716	115	13.4551	17.1558	0.434743
P46060	RANGAP1	Oncology	945	-0.27115	4.55127	0.952506	606	1.16401	5.51757	0.832989	49	64.5533	34.5262	0.0704216	86	0.55096	8.97157	0.951206	79	-6.58481	27.6072	0.812254	115	-12.7297	16.4678	0.441363
P46109	CRKL	Inflammation	991	6.68123	1.77069	0.00017093	640	8.04767	2.1972	0.00027083	51	16.9221	7.44472	0.0292713	85	5.12207	5.03148	0.312232	85	3.89048	8.99139	0.666589	118	1.38731	5.19557	0.789995
P46379	BAG6	Cardiometabolic	943	0.358977	4.52055	0.936724	605	0.955598	5.86568	0.870643	48	14.1341	18.7557	0.456439	86	5.63285	11.8304	0.635463	78	-6.02018	23.957	0.80242	116	0.110461	12.31	0.992858
P46531	NOTCH1	Cardiometabolic	1007	11.9417	11.831	0.313048	647	3.30851	14.7256	0.822304	50	34.5425	58.0703	0.555889	92	79.1942	39.8023	0.0502229	84	78.0994	60.2741	0.199447	122	-14.1349	33.0839	0.670069
P47712	PLA2G4A	Inflammation	991	10.2061	2.45186	3.43e-05	640	13.2991	3.01384	1.2e-05	51	19.5353	11.8695	0.10875	85	6.98956	7.02394	0.323162	85	6.42629	12.4793	0.608228	118	-1.22746	7.0578	0.862277
P47929	LGALS7_LGALS7B	Oncology	1002	-5.35238	4.07271	0.189085	645	-10.2126	5.00566	0.0417486	52	-2.38749	25.1947	0.92503	88	5.19412	10.8414	0.63332	85	-12.4727	15.2596	0.416531	120	-0.386967	15.5694	0.980219
P47992	XCL1	Oncology	1002	-2.27001	3.44677	0.510313	645	0.204668	4.26284	0.961722	52	-25.8525	23.831	0.285211	88	-0.504782	7.37596	0.945628	85	8.96527	17.0527	0.600755	120	-14.9058	12.228	0.225606
P48023	FASLG	Inflammation	996	-22.4208	4.91367	5.69e-06	644	-21.6318	5.97361	0.00031695	51	-34.8989	21.4824	0.113234	86	-44.238	15.5356	0.00577861	85	-28.4626	22.3948	0.208016	118	-24.3126	17.4295	0.166073
P48047	ATP5PO	Neurology	930	1.02467	2.26792	0.651513	603	4.66087	2.95352	0.115089	47	-10.6344	19.9606	0.597991	82	-5.70673	4.22086	0.180981	78	-0.0418343	8.04495	0.995868	109	-9.16091	8.22372	0.268136
P48052	CPA2	Neurology	1000	5.77673	2.80835	0.039953	645	6.51859	3.30167	0.0487824	51	-4.78154	16.0553	0.767604	88	-0.75722	9.35496	0.935712	84	5.92915	13.1641	0.653853	120	-0.705263	10.2749	0.945409
P48061	CXCL12	Inflammation	950	-9.45077	3.98106	0.0178024	619	-13.1462	4.93645	0.00794996	49	-4.15444	24.9236	0.868633	81	2.39245	11.0406	0.829124	79	7.51911	13.8927	0.59026	110	-29.0437	14.0388	0.0413088
P48304	REG1B	Cardiometabolic	1007	-3.26995	3.1486	0.299273	647	3.04198	4.14636	0.463436	50	-10.1722	12.6046	0.42526	92	3.59367	10.2871	0.727802	84	-18.3285	10.1998	0.0767844	122	-13.2863	10.6985	0.217021
P48307	TFPI2	Oncology	1001	-14.3845	5.01978	0.0042519	646	-28.5981	6.26336	5.99e-06	51	-6.68724	23.749	0.779924	88	24.0292	15.0998	0.11591	84	-14.7189	22.9149	0.522819	120	22.0033	14.9668	0.144543
P48357	LEPR	Cardiometabolic	966	-32.2277	6.50867	8.72e-07	623	-38.8785	7.9842	1.43e-06	47	2.09233	29.2733	0.943464	87	-42.9545	19.8535	0.033864	79	-14.7576	28.1575	0.602043	118	-16.3765	21.0774	0.438976
P48643	CCT5	Oncology	945	2.3694	3.32518	0.476296	606	0.757775	4.0241	0.850699	49	34.8163	15.4281	0.0307732	86	3.80844	10.2766	0.712059	79	18.2045	16.6907	0.27956	115	-5.05796	10.3649	0.626637
P48740	MASP1	Neurology	958	32.2821	6.7292	1.87e-06	620	29.3907	8.17625	0.00035144	50	12.6108	36.3445	0.730746	84	14.1383	22.5189	0.532211	80	90.1234	25.6158	0.0008051	114	15.2893	20.4097	0.455581
P48745	CCN3	Cardiometabolic	928	0.445807	5.14142	0.930922	592	0.792644	6.89377	0.908501	47	12.9838	22.9917	0.576331	87	-3.26873	13.9785	0.815783	79	-19.1962	22.9506	0.406084	112	-0.531944	15.183	0.972124
P48960	ADGRE5	Cardiometabolic	1007	8.98942	6.26093	0.151378	647	10.7176	7.81283	0.170618	50	-0.330467	23.9555	0.989074	92	21.629	18.3087	0.241146	84	26.0075	29.9402	0.388095	122	-13.221	20.9423	0.529199
P49023	PXN	Neurology	930	8.07481	3.28939	0.014283	603	8.07184	3.98098	0.0430537	47	47.4705	32.9968	0.160273	82	-4.98067	8.12653	0.542055	78	12.9133	15.6894	0.41363	109	10.4395	10.4475	0.32025
P49441	INPP1	Oncology	967	10.5787	4.26962	0.0133981	621	15.7739	5.29509	0.00300849	51	28.0633	19.5718	0.160484	85	10.438	12.0066	0.387663	80	-2.8753	17.6708	0.871256	118	-12.2831	13.3899	0.361128
P49747	COMP	Cardiometabolic	1002	-13.0079	5.22438	0.0129452	644	-11.6322	6.48082	0.0731588	50	-17.1801	26.65	0.523476	91	-7.45388	15.3093	0.627759	84	-30.8349	21.0048	0.146717	121	1.69811	18.9904	0.928919
P49763	PGF	Inflammation	996	33.4205	9.27692	0.00033106	644	35.4708	11.2783	0.00173924	51	12.5117	55.858	0.824066	86	20.373	29.9324	0.49835	85	41.6121	38.7471	0.286591	118	18.7559	32.0596	0.559817
P49767	VEGFC	Oncology	1001	-3.62445	3.99735	0.364782	646	-5.70783	5.0035	0.254401	51	-13.1202	23.8794	0.586196	88	15.4511	11.5657	0.185774	84	-5.47594	19.1217	0.775463	120	-13.6347	11.2479	0.22818
P49771	FLT3LG	Inflammation	996	6.0291	5.38921	0.263529	644	16.536	6.51799	0.0114229	51	-10.4001	27.0607	0.703063	86	-31.1357	14.9081	0.040391	85	-2.55823	24.1847	0.916065	118	-9.76843	19.1943	0.611905
P49788	RARRES1	Oncology	945	3.23806	4.40272	0.462241	606	1.21461	5.25804	0.817395	49	-10.176	21.6166	0.640917	86	16.4057	14.1308	0.249592	79	1.20745	20.8551	0.954014	115	3.9815	15.789	0.801434
P49789	FHIT	Neurology	930	5.69883	1.69826	0.00082458	603	5.55822	2.13735	0.00954348	47	16.8488	7.55696	0.0331568	82	2.58621	5.25154	0.624023	78	5.48904	8.47948	0.519807	109	1.02941	4.41842	0.816283
P50120	RBP2	Oncology	967	-0.200641	2.55265	0.937367	621	2.26675	3.14248	0.47099	51	-12.9131	16.2589	0.432423	85	1.67547	7.10336	0.814232	80	-9.19368	13.0328	0.483106	118	-2.42357	7.56193	0.749248
P50135	HNMT	Neurology	958	11.6281	3.89033	0.0028723	620	10.6814	4.88514	0.0291625	50	31.3278	23.5825	0.192883	84	13.9851	10.6196	0.192289	80	15.614	17.0731	0.363866	114	8.0827	11.267	0.474846
P50225	SULT1A1	Neurology	1000	5.52214	1.42029	0.00010788	645	7.8484	1.75237	8.92e-06	51	8.35313	6.79779	0.227345	88	-1.68443	4.11268	0.683338	84	2.15457	6.69979	0.748752	120	0.0264781	4.12677	0.994893
P50452	SERPINB8	Inflammation	996	0.129845	3.74802	0.972371	644	-0.802366	4.83531	0.868259	51	-12.5787	23.2517	0.59195	86	3.18211	7.13921	0.657173	85	10.4833	20.5594	0.611748	118	-6.51202	13.8608	0.639489
P50453	SERPINB9	Neurology	958	11.5045	3.70991	0.00198638	620	14.0584	4.37077	0.00136745	50	25.051	17.7455	0.16713	84	9.53198	12.429	0.445785	80	7.28469	19.1756	0.705282	114	-9.79307	11.8927	0.412251
P50579	METAP2	Oncology	1002	9.91087	2.23269	1.01e-05	645	8.51879	2.80325	0.0024733	52	24.1132	8.61847	0.00821028	88	13.256	6.64507	0.0498439	85	20.9036	10.9756	0.0610076	120	6.22476	6.77009	0.359988
P50583	NUDT2	Oncology	967	5.89995	2.82218	0.0368344	621	5.50948	3.52344	0.118421	51	35.5957	13.046	0.00988433	85	5.88875	8.01684	0.465104	80	12.7662	11.8832	0.286719	118	-3.67521	8.58537	0.669497
P50591	TNFSF10	Inflammation	996	-10.5831	6.61673	0.110047	644	-14.0156	8.21674	0.0885521	51	-30.3946	33.7225	0.373581	86	-16.8271	21.3821	0.433955	85	23.5605	27.7676	0.399101	118	-33.3044	20.7593	0.111738
P50749	RASSF2	Oncology	945	8.92708	3.34645	0.0077729	606	8.14976	4.52587	0.0722614	49	11.0556	20.5258	0.593763	86	30.6187	10.6478	0.00533928	79	32.5973	11.3912	0.00571358	115	-0.298998	8.21471	0.971038
P50895	BCAM	Neurology	997	3.96834	7.48582	0.596154	643	-0.162614	9.1001	0.985749	51	38.8263	45.4415	0.39868	88	25.768	23.4048	0.274577	84	-0.577093	29.4161	0.984405	119	-9.95758	24.6092	0.68659
P50995	ANXA11	Inflammation	963	7.67301	1.69477	6.74e-06	623	9.10694	2.05531	1.11e-05	48	19.3133	7.57882	0.0158244	84	1.33582	5.28183	0.801102	82	4.96743	8.09174	0.541399	115	3.71806	5.21812	0.477813
P51161	FABP6	Cardiometabolic	943	-2.15111	2.72577	0.430212	605	0.161019	3.26739	0.960712	48	-28.675	12.7196	0.0309316	86	-6.45807	7.19337	0.37238	78	-6.56315	11.9736	0.585567	116	-0.378404	10.6644	0.971765
P51452	DUSP3	Neurology	930	-0.753712	1.23323	0.54124	603	-0.581559	1.48302	0.695094	47	8.85111	8.99858	0.332921	82	-4.60216	4.58257	0.318915	78	5.43622	5.23227	0.30285	109	-4.93521	3.64835	0.179389
P51531	SMARCA2	Neurology	930	5.66314	2.16962	0.00919805	603	3.2621	2.76923	0.239285	47	41.0826	17.966	0.0292012	82	3.94535	4.97084	0.430215	78	16.7533	8.45104	0.0518706	109	1.45081	7.28513	0.842578
P51580	TPMT	Oncology	945	6.12048	2.13386	0.00422134	606	4.76809	2.53888	0.0608716	49	33.7928	9.95753	0.00180859	86	9.12445	6.80987	0.184616	79	9.22268	9.1535	0.317521	115	-0.352063	7.6382	0.963329
P51617	IRAK1	Inflammation	950	9.20723	2.70804	0.0007027	619	10.3101	3.44189	0.00285309	49	30.0508	12.745	0.024461	81	8.03982	7.00185	0.255077	79	3.25179	12.7602	0.799678	110	3.26554	7.83843	0.677916
P51671	CCL11	Inflammation	996	-11.1466	5.5401	0.0444965	644	-7.16239	6.66476	0.282939	51	-32.3363	33.3243	0.338529	86	-3.9	17.4208	0.82351	85	-44.6479	27.5926	0.110202	118	-20.9244	17.0795	0.223353
P51692	STAT5B	Oncology	967	5.32574	1.28263	3.59e-05	621	6.32081	1.60443	9.12e-05	51	13.9604	5.15981	0.0104627	85	3.25529	3.58622	0.367185	80	2.74644	6.61174	0.679247	118	0.92259	3.80321	0.808816
P51693	APLP1	Cardiometabolic	966	-2.26451	3.05563	0.458821	623	2.56452	3.7719	0.496827	47	-10.5204	20.3878	0.609392	87	-15.0609	8.47446	0.0798163	79	2.82431	13.7655	0.838099	118	-7.86012	9.95042	0.431402
P51858	HDGF	Oncology	1002	3.7994	1.66665	0.0228419	645	3.44946	1.99926	0.0849531	52	16.9146	8.29934	0.0489417	88	2.18381	5.01075	0.664268	85	6.2667	9.08332	0.492563	120	2.3781	5.18897	0.647694
P51888	PRELP	Inflammation	991	-6.97555	6.06037	0.250012	640	-20.6002	9.67464	0.0336215	51	-124.81	51.0262	0.0196136	85	23.9055	23.6416	0.315473	85	11.0004	16.9491	0.518479	118	12.1273	12.8946	0.349189
P52564	MAP2K6	Inflammation	963	6.72112	2.03514	0.00099429	623	9.15835	2.53134	0.00032172	48	19.2759	8.87527	0.0373862	84	3.36631	5.5458	0.545871	82	3.875	9.48707	0.684265	115	-1.80488	6.00198	0.764264
P52789	HK2	Cardiometabolic	943	0.849688	1.95675	0.66422	605	-1.14342	2.51034	0.648931	48	0.825981	8.88065	0.926459	86	1.38279	4.34327	0.751149	78	10.215	9.89511	0.30593	116	5.29924	5.74051	0.358139
P52798	EFNA4	Neurology	958	11.4293	6.43799	0.0761742	620	12.7032	7.92311	0.109392	50	15.0408	37.8829	0.693823	84	23.7982	22.8126	0.300548	80	26.9377	27.8276	0.336679	114	-11.8824	17.7667	0.505196
P52823	STC1	Neurology	1000	7.2468	2.74467	0.00841486	645	6.24593	3.30602	0.0593183	51	-3.19197	14.2859	0.824497	88	8.28725	7.1179	0.248153	84	11.2259	12.9628	0.38953	120	20.3224	9.97788	0.0442162
P52888	THOP1	Cardiometabolic	966	19.1475	4.53701	2.68e-05	623	13.4979	5.73977	0.0190106	47	32.6463	20.3024	0.117659	87	20.682	12.3535	0.0984958	79	39.0595	21.4739	0.0736754	118	27.7667	13.553	0.0430543
P52943	CRIP2	Neurology	958	6.46915	4.72435	0.171228	620	7.18355	5.8613	0.220832	50	16.0629	32.8357	0.627847	84	17.3162	14.2478	0.228433	80	15.6426	16.0954	0.334778	114	-24.0944	15.6649	0.127245
P53539	FOSB	Neurology	930	-1.97698	2.93252	0.500383	603	-2.34436	3.75651	0.532818	47	-30.706	16.2126	0.0675943	82	5.97315	7.10239	0.403382	78	6.27077	18.5349	0.736263	109	-2.61412	7.87493	0.740663
P53582	METAP1	Neurology	930	7.02577	4.07273	0.0848543	603	8.68344	5.2349	0.0977002	47	-11.872	25.8609	0.649387	82	-7.90841	9.56083	0.411123	78	18.5467	17.6222	0.296674	109	29.54	11.6628	0.0129706
P53634	CTSC	Inflammation	991	12.0241	4.76969	0.0118641	640	12.0414	5.62992	0.0328391	51	-21.8677	32.1994	0.50152	85	21.6353	17.8333	0.229191	85	39.8747	20.5428	0.0563379	118	0.657374	17.5884	0.970259
P53985	SLC16A1	Neurology	930	4.81184	2.69502	0.0745212	603	3.8983	3.20199	0.22392	47	-5.28136	14.5521	0.719123	82	9.33603	8.08238	0.252211	78	-0.137866	13.1974	0.991699	109	5.8186	9.34771	0.535145
P54317	PNLIPRP2	Inflammation	991	-0.446587	0.560827	0.426053	640	-0.917503	0.712258	0.198169	51	5.42225	3.59622	0.14059	85	1.00729	1.3788	0.467523	85	0.157332	2.22284	0.943778	118	-1.6003	1.66451	0.338611
P54727	RAD23B	Oncology	945	3.63821	3.45197	0.292181	606	5.17945	4.53851	0.254242	49	31.4289	13.4906	0.0260883	86	11.224	9.60283	0.24644	79	-10.9005	16.3312	0.506913	115	-5.01467	9.35197	0.593013
P54760	EPHB4	Cardiometabolic	1007	-21.8492	7.72686	0.00478353	647	-24.9597	9.69101	0.0102352	50	-47.5584	42.6104	0.272197	92	-16.5863	17.1833	0.337477	84	18.797	34.4453	0.587054	122	-39.4161	25.3703	0.123252
P55008	AIF1	Oncology	945	-0.689141	1.44041	0.632455	606	0.22054	1.83237	0.904241	49	10.1663	7.82286	0.202757	86	-4.278	4.70171	0.366007	79	-3.52323	6.99285	0.616136	115	0.786897	3.86539	0.839104
P55039	DRG2	Oncology	967	12.8679	4.26375	0.00261294	621	15.3493	5.33901	0.00418355	51	39.6681	19.3772	0.0482087	85	10.2417	12.8074	0.426647	80	9.99063	21.6197	0.645571	118	-2.8455	12.2363	0.816581
P55058	PLTP	Cardiometabolic	1007	-41.1335	4.78625	3.26e-17	647	-38.8184	5.85359	7.16e-11	50	-32.9138	24.3226	0.184915	92	-32.4865	16.1466	0.047767	84	-38.7138	25.6025	0.13514	122	-58.4446	14.3932	9.4e-05
P55082	MFAP3	Cardiometabolic	943	-0.207683	2.5622	0.935415	605	0.78752	3.15216	0.802802	48	-2.73578	17.7145	0.878205	86	-13.9356	8.45275	0.1037	78	21.7802	11.8121	0.0699784	116	-8.91891	8.319	0.286224
P55103	INHBC	Neurology	997	44.1489	4.15629	5.16e-25	643	41.103	4.94567	5.92e-16	51	45.3682	24.7529	0.0753436	88	46.9052	15.0356	0.00260468	84	56.2755	15.1341	0.00040784	119	45.0707	16.621	0.00784573
P55145	MANF	Inflammation	991	5.95141	1.43354	3.59e-05	640	7.6101	1.764	1.86e-05	51	11.522	7.20841	0.118943	85	2.97522	4.14215	0.47501	85	4.59033	7.31557	0.532419	118	0.786712	4.1538	0.850159
P55259	GP2	Cardiometabolic	943	0.620454	1.96435	0.752183	605	0.378683	2.44321	0.876879	48	1.79423	12.7657	0.88908	86	-1.67563	4.94836	0.735908	78	-8.83297	9.56585	0.359386	116	6.99266	5.90926	0.239452
P55273	CDKN2D	Oncology	967	4.71386	1.63589	0.00404722	621	5.41596	2.03916	0.00811702	51	15.5898	7.66247	0.0495254	85	4.35666	4.98824	0.385483	80	-1.73116	8.25193	0.834499	118	4.01263	4.53955	0.378815
P55285	CDH6	Cardiometabolic	966	-6.25079	4.7576	0.189215	623	-6.53993	5.94075	0.271396	47	-13.0708	30.7933	0.674064	87	18.6269	13.5719	0.174241	79	10.9653	19.9253	0.584045	118	-14.586	14.3033	0.310255
P55291	CDH15	Neurology	1000	9.74414	2.46769	8.42e-05	645	12.1998	3.30035	0.0002377	51	-3.6261	16.0262	0.822315	88	5.19594	4.99291	0.301513	84	19.6871	12.7139	0.126149	120	-0.573916	6.68659	0.931766
P55773	CCL23	Inflammation	991	0.86334	4.46407	0.846688	640	-2.15934	5.66243	0.703077	51	-31.8439	27.0478	0.247011	85	7.36636	8.78728	0.404758	85	-8.57783	24.0734	0.722688	118	30.7317	15.1684	0.0453719
P55774	CCL18	Cardiometabolic	1002	10.1069	3.22541	0.00177849	644	12.4457	4.15836	0.00287189	50	-5.65695	17.6612	0.750698	91	9.38745	8.29068	0.26112	84	3.18422	14.9431	0.831894	121	0.955423	9.28023	0.918197
P55789	GFER	Oncology	945	17.1972	3.52942	1.3e-06	606	17.2238	4.59866	0.00019784	49	40.3426	15.9132	0.0161616	86	15.6929	7.94417	0.0521673	79	-5.27174	16.4725	0.750002	115	19.9598	10.922	0.0706381
P55808	XG	Cardiometabolic	1007	-22.4566	6.37626	0.00044812	647	-27.801	7.89185	0.00045804	50	-25.4183	45.9398	0.583681	92	-2.10815	17.9261	0.906693	84	-21.6146	31.0418	0.488609	122	-41.1619	18.6557	0.0295136
P55957	BID	Inflammation	963	10.2072	3.64453	0.00520383	623	10.1048	4.38667	0.0215874	48	29.5049	18.6641	0.12375	84	6.9925	10.1024	0.491191	82	-14.0701	21.3719	0.512606	115	3.53003	12.2855	0.774458
P56159	GFRA1	Oncology	1002	19.6816	7.05956	0.00540716	645	24.3489	8.77603	0.00569377	52	-40.3157	42.4754	0.348871	88	28.3493	19.8477	0.157516	85	55.9107	27.2898	0.0442891	120	-17.7091	23.4683	0.452195
P56279	TCL1A	Neurology	958	7.77319	1.95721	7.69e-05	620	6.68425	2.42103	0.00593977	50	-1.56691	8.65199	0.857361	84	8.26151	6.25676	0.191125	80	9.71794	8.12856	0.236291	114	3.5489	6.99872	0.613239
P56470	LGALS4	Inflammation	991	14.0794	3.31983	2.44e-05	640	14.091	3.93167	0.00036493	51	28.0255	20.2143	0.174388	85	8.96111	11.4895	0.438092	85	23.8331	16.0097	0.141132	118	23.5086	11.2211	0.0386445
P57087	JAM2	Neurology	1000	-26.6724	7.29076	0.00026737	645	-23.8765	8.9671	0.00795116	51	-82.8258	30.6438	0.010534	88	4.7081	23.2064	0.839801	84	-40.0058	31.9567	0.214904	120	-46.2139	23.8338	0.0552099
P57771	RGS8	Inflammation	950	2.40309	2.05834	0.243314	619	1.86715	2.49203	0.454001	49	-2.71512	16.4962	0.87027	81	-2.56338	7.22942	0.724055	79	7.44297	9.47651	0.435155	110	8.79626	6.88634	0.204625
P58294	PROK1	Inflammation	963	0.703586	2.75664	0.798599	623	1.84962	3.36379	0.582617	48	0.348967	15.0277	0.981618	84	-7.89172	8.10683	0.333773	82	13.4732	13.7796	0.331762	115	-2.12055	8.00861	0.791727
P58417	NXPH1	Neurology	930	2.67381	4.31023	0.535189	603	-2.80484	5.19429	0.589413	47	2.90432	25.7562	0.910946	82	22.5634	14.3653	0.121038	78	33.0542	17.6279	0.06549	109	-3.63455	14.06	0.796584
P58499	FAM3B	Oncology	967	-6.83977	4.5781	0.135505	621	-0.229508	6.1268	0.970131	51	-17.4277	14.0032	0.221565	85	-21.4945	15.1919	0.161605	80	-14.8589	21.8856	0.499626	118	-23.2458	13.7065	0.0929421
P58546	MTPN	Cardiometabolic	943	6.52101	3.83542	0.0894301	605	9.30846	4.52898	0.0402908	48	11.9756	23.9285	0.620065	86	-9.28903	9.56773	0.334955	78	11.319	20.9015	0.590076	116	-2.78007	12.8229	0.828798
P59665	DEFA1_DEFA1B	Cardiometabolic	847	5.54825	4.31528	0.198901	542	8.03917	5.05926	0.112663	42	-17.8132	38.4921	0.647376	80	7.52602	12.4514	0.547694	70	-15.2178	23.9508	0.527865	104	-1.81448	14.1461	0.89823
P60484	PTEN	Neurology	930	1.8205	1.79051	0.309544	603	2.3562	2.212	0.287228	47	19.1244	14.1918	0.187567	82	-2.2014	5.81591	0.706265	78	-2.56927	6.65023	0.700565	109	1.71528	6.02039	0.776338
P60568	IL2	Inflammation	950	-0.0978809	1.91976	0.959348	619	-2.0418	2.31516	0.37817	49	4.50434	9.59896	0.641975	81	1.38595	7.91739	0.861583	79	0.554239	7.50968	0.941401	110	4.94154	7.10602	0.488519
P61218	POLR2F	Oncology	967	10.831	8.50277	0.20304	621	3.64916	10.3465	0.724441	51	56.1677	39.9019	0.168056	85	53.0222	23.136	0.024976	80	11.4377	37.7759	0.763042	118	-1.12428	30.4017	0.970573
P61244	MAX	Neurology	930	7.7669	1.86523	3.42e-05	603	10.115	2.32178	1.56e-05	47	7.2805	11.3023	0.52421	82	2.85887	4.85881	0.558279	78	8.71161	8.79423	0.325729	109	-0.192454	5.44506	0.97188
P61978	HNRNPK	Cardiometabolic	943	5.15129	1.59882	0.00131804	605	6.18424	1.98992	0.00197619	48	15.5327	7.19154	0.0381466	86	6.70781	4.57968	0.147483	78	6.60262	8.60309	0.445715	116	-1.87023	4.47908	0.677164
P62166	NCS1	Oncology	1002	6.11493	5.72923	0.28609	645	12.8385	7.07213	0.0699455	52	21.949	30.0987	0.470576	88	-1.15144	16.9322	0.945972	85	-1.90305	23.343	0.93526	120	-12.6006	18.8374	0.505033
P62736	ACTA2	Cardiometabolic	943	-13.6575	4.1363	0.00099739	605	-13.3402	5.13489	0.00961342	48	-12.4497	29.9634	0.680468	86	-7.04669	10.7284	0.513446	78	-23.1375	19.366	0.236735	116	-4.21282	12.1183	0.728834
P63098	PPP3R1	Neurology	958	2.56941	5.26841	0.625876	620	-2.89017	6.52335	0.657888	50	-7.86875	25.011	0.754979	84	17.0195	14.2575	0.236734	80	33.4064	25.1831	0.189374	114	-10.8404	17.5713	0.538706
P63241	EIF5A	Inflammation	950	-1.56553	3.4457	0.649687	619	-1.8186	3.96575	0.646704	49	-14.9288	23.305	0.526218	81	-10.1691	9.53773	0.290279	79	-0.821584	18.8163	0.965311	110	9.55725	13.1181	0.468086
P63313	TMSB10	Neurology	997	7.70566	3.24591	0.0177914	643	6.75087	3.93002	0.0863339	51	45.6425	19.3621	0.0241297	88	11.2475	9.23529	0.227244	84	16.3315	15.9401	0.309206	119	-7.95191	10.0543	0.430824
P68106	FKBP1B	Inflammation	996	5.49987	2.19437	0.0123604	644	6.86367	2.72391	0.0119904	51	13.2263	10.5432	0.217981	86	-1.13766	6.55911	0.862801	85	4.59722	10.4504	0.661379	118	4.06986	6.44141	0.528913
P78310	CXADR	Inflammation	963	1.13249	3.4605	0.743543	623	-1.85377	4.40416	0.673967	48	7.85879	14.1415	0.582263	84	7.60105	8.83443	0.392598	82	19.0705	15.1827	0.213519	115	3.07394	14.2857	0.830073
P78324	SIRPA	Cardiometabolic	1007	2.25685	2.91758	0.439391	647	7.00543	3.72781	0.0606745	50	-24.2898	20.2442	0.238497	92	4.93882	7.36876	0.504738	84	0.435519	13.3043	0.973982	122	-5.53737	7.83486	0.481266
P78325	ADAM8	Neurology	1000	14.2104	6.23997	0.0229823	645	10.0098	7.4792	0.181267	51	0.196599	30.136	0.994832	88	44.6776	21.0091	0.0368824	84	48.0845	30.4175	0.11856	120	-8.79085	19.207	0.648129
P78333	GPC5	Neurology	958	-8.44043	3.53077	0.0170209	620	-6.09595	4.18149	0.145406	50	-41.9848	20.7293	0.0507355	84	6.32887	11.0912	0.570139	80	-12.7292	17.1633	0.46101	114	-19.9461	11.5787	0.0881062
P78362	SRPK2	Inflammation	963	18.6595	3.96547	2.91e-06	623	25.431	5.19051	1.23e-06	48	19.1015	24.2389	0.436465	84	11.2721	8.64464	0.19665	82	31.9936	18.8755	0.0947932	115	8.72615	11.4718	0.448669
P78380	OLR1	Cardiometabolic	966	14.2263	3.55771	6.87e-05	623	10.5292	4.35543	0.015923	47	30.9643	19.1979	0.116585	87	22.3174	10.8814	0.0439611	79	23.5171	14.3032	0.10512	118	11.9114	12.7697	0.353134
P78410	BTN3A2	Inflammation	963	9.42685	5.15627	0.0678315	623	12.6256	6.23278	0.0432366	48	-11.0478	33.8577	0.746322	84	-2.26289	14.8677	0.879478	82	22.983	24.1198	0.344132	115	-3.634	15.3372	0.813193
P78423	CX3CL1	Neurology	958	-38.1328	5.21243	5.5e-13	620	-38.1789	6.44186	5.21e-09	50	-71.2266	24.7676	0.0069089	84	-23.705	17.3463	0.176261	80	-28.631	23.0942	0.219595	114	-38.2134	17.0081	0.0268981
P78552	IL13RA1	Oncology	1001	39.1319	7.64985	3.77e-07	646	37.2223	10.0447	0.00022945	51	47.0043	49.6853	0.350614	88	24.7423	19.6691	0.212482	84	67.2143	34.5513	0.0558688	120	47.2422	21.2432	0.0283189
P78556	CCL20	Inflammation	996	6.15646	1.8163	0.00072817	644	6.30799	2.23251	0.00487097	51	2.26071	10.1094	0.82435	86	4.16357	4.5648	0.364845	85	18.2384	10.0537	0.0740103	118	-0.677295	6.48437	0.917017
P78560	CRADD	Neurology	958	7.23771	2.08284	0.00053448	620	8.69253	2.54065	0.00066527	50	16.5807	8.58099	0.061695	84	7.83996	6.30789	0.21818	80	4.26242	10.213	0.677818	114	-6.80992	6.66022	0.309073
P80075	CCL8	Oncology	1002	-1.65993	2.86127	0.561955	645	-1.73805	3.82931	0.650072	52	-6.03981	19.3904	0.757229	88	-3.0817	8.00667	0.701452	85	-5.24524	12.378	0.673063	120	-3.37249	6.34229	0.596036
P80098	CCL7	Inflammation	963	10.5641	3.34595	0.00164323	623	9.95659	4.01169	0.013339	48	30.1574	15.4993	0.0605148	84	15.6729	11.525	0.178353	82	-5.40077	13.5952	0.692462	115	10.6219	12.4033	0.393857
P80162	CXCL6	Inflammation	996	10.8235	2.5482	2.37e-05	644	7.97005	3.18158	0.012496	51	17.3268	10.6645	0.113194	86	13.9589	7.94819	0.0834214	85	17.9345	10.134	0.0811891	118	3.44301	9.45917	0.716622
P80188	LCN2	Cardiometabolic	1002	0.346718	5.19577	0.94681	644	-1.79148	6.63211	0.787156	50	-31.5889	30.5102	0.307812	91	19.6045	16.4075	0.235912	84	7.72144	16.007	0.631085	121	-12.4284	19.5853	0.527083
P80303	NUCB2	Oncology	1002	6.78806	6.47921	0.295051	645	4.80159	7.90934	0.544019	52	22.6237	37.7388	0.552606	88	28.5552	17.5983	0.109045	85	3.57332	35.1634	0.919353	120	-13.9749	19.5343	0.475964
P80370	DLK1	Cardiometabolic	1007	9.37763	3.01154	0.00189972	647	12.0565	3.73462	0.00130997	50	-15.4831	21.4062	0.474444	92	7.11064	8.31917	0.395387	84	-4.36844	13.5019	0.747277	122	14.2526	8.99633	0.116113
P80511	S100A12	Oncology	967	0.444182	2.25471	0.843869	621	0.46879	2.75357	0.864872	51	-5.32531	13.0373	0.685419	85	13.3947	7.06862	0.0622883	80	17.9483	9.95683	0.0761576	118	-10.8031	8.36147	0.199273
P82980	RBP5	Oncology	967	28.6099	2.94926	2.83e-21	621	26.9886	3.88232	9.41e-12	51	28.961	13.9275	0.0449699	85	9.24857	7.48155	0.220582	80	45.242	13.2034	0.00107284	118	39.5084	8.74569	1.69e-05
P98073	TMPRSS15	Oncology	967	12.4389	2.28793	6.91e-08	621	12.3801	2.76123	8.79e-06	51	17.4397	12.776	0.180953	85	8.68022	6.8008	0.20611	80	3.42213	10.8356	0.753164	118	14.9768	7.53674	0.0495843
P98082	DAB2	Oncology	1002	9.22707	2.0372	6.65e-06	645	11.7118	2.56755	6.11e-06	52	14.9248	10.7191	0.172359	88	4.98019	5.29163	0.349778	85	6.02673	9.80752	0.540906	120	2.71161	5.98861	0.65164
P98160	HSPG2	Cardiometabolic	1002	-9.69192	6.54633	0.139058	644	-22.1758	10.1638	0.0294919	50	11.6546	40.0409	0.772768	91	-5.21539	24.4633	0.831755	84	7.04268	13.4943	0.603434	121	-16.0391	23.9456	0.504447
Q00796	SORD	Oncology	1002	12.683	1.9724	1.99e-10	645	12.3792	2.48171	7.9e-07	52	16.7959	8.59832	0.0585782	88	2.65462	5.28029	0.61668	85	17.4458	9.1017	0.0594095	120	18.8521	6.39016	0.00392406
Q01151	CD83	Inflammation	963	6.28768	5.79036	0.277807	623	4.09614	6.89463	0.552663	48	-41.0008	30.1909	0.183946	84	3.73343	18.4896	0.840582	82	43.6234	29.8191	0.148231	115	5.98311	19.3662	0.758012
Q01344	IL5RA	Inflammation	963	0.357893	3.08521	0.907675	623	-0.41989	3.84235	0.913017	48	-16.7335	16.0015	0.303514	84	12.3158	8.41901	0.148115	82	2.08268	11.8107	0.860569	115	3.16154	10.965	0.773698
Q01469	FABP5	Neurology	923	14.2891	3.37904	2.59e-05	599	14.6278	4.06189	0.0003438	48	36.7133	14.181	0.0142126	84	20.1598	8.99488	0.0282777	78	-19.8932	18.7851	0.293715	106	5.25422	11.234	0.6411
Q01543	FLI1	Oncology	945	10.5643	2.22203	2.31e-06	606	13.6334	2.83371	1.91e-06	49	13.3053	13.1409	0.318661	86	6.03789	4.95375	0.226992	79	6.20822	10.4108	0.553096	115	2.95597	6.85477	0.66724
Q01638	IL1RL1	Cardiometabolic	1007	-3.04702	3.85724	0.429749	647	-7.24401	4.91792	0.141256	50	12.9468	22.6911	0.572047	92	1.03626	10.6759	0.92293	84	11.882	14.4816	0.414805	122	-3.59477	12.2629	0.769986
Q01973	ROR1	Cardiometabolic	966	-21.3713	5.90628	0.00031218	623	-22.8119	7.42889	0.00223135	47	-36.3034	28.0275	0.204491	87	-11.1304	17.5904	0.528927	79	-4.70883	25.0056	0.851238	118	-36.4826	18.3808	0.04985
Q02083	NAAA	Neurology	958	-3.9584	3.10667	0.202922	620	-3.10623	3.82642	0.417235	50	-4.57879	12.0216	0.705662	84	7.98545	12.9842	0.540599	80	-12.6061	12.204	0.305515	114	2.74414	11.6053	0.813572
Q02246	CNTN2	Oncology	1002	-5.3191	3.89141	0.171977	645	-2.04829	4.67949	0.661742	52	-30.5417	23.6796	0.205348	88	-20.7185	12.1321	0.0919945	85	-23.5837	19.8188	0.238139	120	-9.41837	11.4011	0.410643
Q02487	DSC2	Neurology	842	-11.5453	5.96293	0.05319	546	-8.74318	7.09505	0.218388	42	-2.8728	40.8495	0.944434	81	-9.12448	20.7126	0.661016	67	5.04974	28.8987	0.861977	99	-41.0653	20.2461	0.0456604
Q02643	GHRHR	Neurology	930	0.00032968	1.83779	0.999857	603	-1.89162	2.20137	0.390533	47	17.3547	11.3189	0.135357	82	-5.9138	5.46237	0.282906	78	16.1137	9.56358	0.0970347	109	3.15792	6.14053	0.608267
Q02742	GCNT1	Oncology	967	2.76699	5.52078	0.616351	621	7.79218	6.88668	0.258301	51	-30.389	22.5078	0.185633	85	6.4074	15.8552	0.687375	80	-7.38562	27.2326	0.787106	118	-1.86472	17.5112	0.915405
Q02747	GUCA2A	Neurology	997	-20.0422	5.58732	0.00035101	643	-14.6749	6.90961	0.0340753	51	-6.09661	33.1608	0.855192	88	-12.972	19.3912	0.50566	84	-45.8107	22.8338	0.0488076	119	-36.6077	18.1661	0.0464924
Q02763	TEK	Oncology	1001	23.1529	8.00917	0.00392767	646	13.7439	10.4243	0.187834	51	71.9376	38.4503	0.0697349	88	32.6488	21.8729	0.139895	84	59.0485	34.6368	0.0927992	120	44.0393	23.0322	0.058618
Q02790	FKBP4	Neurology	958	11.2338	3.06439	0.00026034	620	13.6349	3.82382	0.00039159	50	32.422	13.726	0.0240389	84	14.2565	8.93399	0.115179	80	13.43	14.3915	0.35423	114	-9.04729	9.24779	0.330325
Q03154	ACY1	Cardiometabolic	966	38.2305	3.05078	1.97e-33	623	37.0901	3.99008	2.62e-19	47	39.3937	13.2677	0.00561944	87	21.1925	8.72181	0.017637	79	50.599	12.9061	0.00022058	118	53.0709	8.68107	1.81e-08
Q03167	TGFBR3	Cardiometabolic	1007	-34.3986	5.42933	3.59e-10	647	-25.173	6.77415	0.0002204	50	-62.1758	22.8294	0.010122	92	-13.9391	19.4374	0.475493	84	-24.9756	22.322	0.267129	122	-70.0803	17.717	0.00013823
Q03393	PTS	Neurology	930	15.5173	2.44426	3.43e-10	603	14.7855	3.08323	2.06e-06	47	12.4966	10.1617	0.228033	82	9.95582	6.88529	0.152922	78	24.3281	11.0254	0.0310587	109	24.7369	7.50132	0.00137714
Q03403	TFF2	Inflammation	991	5.1545	2.98319	0.0843337	640	4.77964	3.82234	0.211606	51	9.61107	16.8043	0.571018	85	-6.22381	8.98543	0.490851	85	13.1475	11.6912	0.26467	118	-1.05789	8.31964	0.899068
Q03405	PLAUR	Inflammation	991	13.8314	6.68929	0.0389338	640	6.31373	8.22372	0.442929	51	101.339	45.1799	0.0313276	85	34.2603	19.4099	0.0819727	85	67.4052	30.1028	0.0283716	118	-0.78809	21.0577	0.970219
Q03426	MVK	Inflammation	950	23.2634	2.20784	1.35e-24	619	23.8592	2.94969	3.34e-15	49	28.4475	9.91788	0.00714132	81	10.929	5.51006	0.0515437	79	25.632	9.3224	0.00777915	110	25.5071	6.20787	8.49e-05
Q03431	PTH1R	Inflammation	963	-0.786204	4.59141	0.864077	623	-6.15256	5.91637	0.298792	48	17.2074	21.4481	0.428311	84	2.09577	12.3677	0.865942	82	6.75178	20.3361	0.740934	115	9.78427	12.471	0.434585
Q04637	EIF4G1	Inflammation	996	7.51866	1.59781	2.9e-06	644	8.18592	1.96452	3.52e-05	51	18.9832	7.31643	0.0137412	86	2.97015	4.81496	0.539329	85	8.46111	7.77287	0.280143	118	3.92261	4.56026	0.391711
Q04759	PRKCQ	Inflammation	950	3.79694	3.70148	0.305257	619	1.71904	4.65456	0.712017	49	13.2781	17.6153	0.456324	81	1.21215	8.99871	0.893263	79	-2.42303	21.1362	0.909096	110	19.5824	11.9704	0.105203
Q04760	GLO1	Cardiometabolic	943	8.54976	2.4662	0.00055111	605	8.08137	3.07552	0.00882277	48	19.7991	12.2908	0.116728	86	8.14486	6.83519	0.23744	78	18.944	12.2044	0.125698	116	4.07121	7.2264	0.574425
Q04900	CD164	Neurology	920	1.29576	5.89388	0.826039	597	-9.70645	6.83373	0.156037	48	-19.0077	65.0305	0.771895	84	52.4544	33.1724	0.118457	78	31.1807	27.429	0.260004	105	23.5389	16.2989	0.152116
Q05084	ICA1	Inflammation	950	7.35486	2.37728	0.00203523	619	10.1705	2.99398	0.00072638	49	19.9931	10.6917	0.0703821	81	8.25137	6.15672	0.184839	79	-0.625246	12.0451	0.958766	110	-1.39581	6.96356	0.841566
Q05315	CLC	Cardiometabolic	966	2.1777	3.45124	0.528201	623	1.71305	4.20899	0.684153	47	-17.7163	21.4062	0.414011	87	15.842	10.4715	0.134751	79	34.3153	15.4011	0.0294511	118	-8.15674	10.4586	0.437251
Q05516	ZBTB16	Oncology	945	8.50646	2.57327	0.00098394	606	8.82007	3.16948	0.00556209	49	21.0443	16.9792	0.223933	86	4.08733	6.08105	0.503706	79	8.13278	13.6814	0.554348	115	7.74649	8.13702	0.343412
Q06033	ITIH3	Cardiometabolic	1002	-24.572	4.16432	4.99e-09	644	-24.8432	5.27371	3.04e-06	50	-28.2506	15.3335	0.0741509	91	-21.4098	13.0291	0.104521	84	-12.3045	19.3887	0.527806	121	-40.4996	12.7797	0.00200383
Q06141	REG3A	Cardiometabolic	1007	-3.34558	3.18488	0.293766	647	-2.3717	3.79012	0.531701	50	-40.5332	16.5954	0.0199394	92	-7.6006	9.7441	0.437801	84	20.5393	15.6883	0.194869	122	0.41056	10.8093	0.969774
Q06323	PSME1	Neurology	958	10.8004	3.50553	0.0021237	620	9.98071	4.41177	0.024035	50	31.4586	13.7747	0.0287522	84	14.7203	9.97414	0.144602	80	28.0204	17.2191	0.108589	114	-7.3109	10.6052	0.492222
Q06418	TYRO3	Cardiometabolic	966	3.54349	6.7365	0.599003	623	-5.36074	8.1448	0.510673	47	41.2825	35.6019	0.254807	87	23.4716	22.2149	0.29429	79	-0.14043	31.7899	0.996489	118	30.6108	20.6205	0.140765
Q06520	SULT2A1	Inflammation	963	18.5444	2.41701	4.21e-14	623	14.918	3.12731	2.31e-06	48	25.6036	13.0773	0.0590135	84	5.49769	6.48278	0.399388	82	25.6578	8.5307	0.00372259	115	36.7533	7.54739	4.24e-06
Q06787	FMR1	Oncology	945	1.62821	1.69555	0.337164	606	-0.325226	2.36265	0.890562	49	-0.0488479	7.46857	0.994821	86	1.43687	3.63193	0.693587	79	-0.455262	7.03828	0.948631	115	2.56902	5.39621	0.635068
Q06830	PRDX1	Neurology	958	12.7656	3.94654	0.00126074	620	12.7991	4.93008	0.00965833	50	31.7927	17.3882	0.0762736	84	6.82513	11.3314	0.548966	80	21.3344	16.8134	0.209075	114	-3.77927	12.32	0.759678
Q07011	TNFRSF9	Neurology	958	-10.6218	4.94954	0.0321293	620	-7.55741	5.96111	0.205365	50	-21.2102	24.6665	0.395879	84	-31.8195	16.4929	0.0578692	80	4.43361	24.6439	0.857794	114	-26.6349	16.423	0.108058
Q07065	CKAP4	Inflammation	996	-21.2443	7.38276	0.00409534	644	-22.33	8.84595	0.0118384	51	-81.745	40.0085	0.0486196	86	-3.23729	23.4291	0.8905	85	33.2222	35.393	0.351177	118	-35.9585	25.103	0.155075
Q07108	CD69	Cardiometabolic	966	9.44235	2.10664	8.3e-06	623	12.7324	2.61193	1.39e-06	47	17.9834	10.9725	0.11102	87	1.56115	5.67308	0.783972	79	4.75865	9.91916	0.633072	118	0.810936	6.07763	0.894116
Q07325	CXCL9	Inflammation	991	1.8529	2.80193	0.508583	640	2.08565	3.50071	0.551539	51	-7.60038	11.5809	0.515934	85	9.36761	11.196	0.405653	85	3.21369	10.9887	0.770817	118	-3.87874	8.5442	0.650821
Q07507	DPT	Cardiometabolic	1007	3.68478	6.45383	0.568167	647	1.66408	7.9184	0.833615	50	7.1964	36.7335	0.845848	92	14.9429	18.3636	0.418345	84	6.88918	25.9028	0.791073	122	0.162736	22.5503	0.994256
Q07654	TFF3	Cardiometabolic	1002	13.9341	3.1676	1.21e-05	644	13.904	3.82361	0.00029928	50	23.6024	18.3632	0.207371	91	4.61223	10.2655	0.654516	84	22.0269	13.3941	0.104685	121	9.23987	9.53112	0.334552
Q07812	BAX	Neurology	930	0.335521	2.03219	0.8689	603	-0.670467	2.55894	0.793407	47	18.4952	8.37277	0.0346972	82	3.46863	5.08135	0.497235	78	-5.43934	9.20743	0.556832	109	-3.48514	6.22735	0.577049
Q07954	LRP1	Oncology	967	-11.0646	6.27649	0.0782475	621	-9.81263	7.4231	0.186701	51	8.56184	27.5176	0.75754	85	-19.1154	19.3327	0.326235	80	-15.8632	30.1266	0.600325	118	-19.0822	29.8451	0.524012
Q07960	ARHGAP1	Oncology	945	2.66132	3.49798	0.446962	606	4.74862	4.46513	0.287997	49	29.8355	14.9491	0.0542637	86	0.281399	9.11641	0.975463	79	-1.45214	16.6677	0.93085	115	-4.51176	10.6559	0.672918
Q08174	PCDH1	Inflammation	996	-4.32122	9.61775	0.653318	644	-3.51389	11.4068	0.758145	51	-14.0332	55.9083	0.803279	86	-16.4212	32.887	0.619119	85	54.5646	35.3018	0.126761	118	-52.1462	37.0246	0.162047
Q08334	IL10RB	Inflammation	991	34.6281	6.48081	1.14e-07	640	30.6726	7.9646	0.00012976	51	32.9778	48.1797	0.498183	85	7.97893	17.7152	0.653834	85	77.9751	31.9416	0.0172089	118	37.808	20.2849	0.065219
Q08345	DDR1	Neurology	1000	16.8097	7.53932	0.0260003	645	2.09306	9.65432	0.828435	51	-23.0428	49.5954	0.645084	88	33.2628	22.652	0.146344	84	117.196	35.0032	0.00132917	120	29.1459	20.6891	0.16189
Q08431	MFGE8	Neurology	997	22.6607	3.98815	1.76e-08	643	18.534	4.69258	8.72e-05	51	59.9061	34.1006	0.0877075	88	26.9762	10.8531	0.0152568	84	29.1181	19.6506	0.143015	119	30.459	14.8125	0.0422812
Q08629	SPOCK1	Neurology	958	-0.584264	7.08174	0.934265	620	2.32861	8.76475	0.790577	50	-44.753	26.1037	0.0955528	84	20.1329	24.2927	0.410139	80	85.7038	35.344	0.0181479	114	-32.3883	22.0342	0.144789
Q08708	CD300C	Neurology	1000	3.9085	5.01499	0.435954	645	3.30073	6.2969	0.600336	51	-10.0559	29.2626	0.733171	88	18.6993	14.3291	0.196052	84	23.0327	22.0492	0.299905	120	-7.45922	13.4454	0.580238
Q08AG7	MZT1	Oncology	945	6.41483	3.55	0.0710888	606	5.41585	4.65577	0.245198	49	41.3599	19.6977	0.0434793	86	2.56773	7.11992	0.719455	79	1.09044	19.631	0.955879	115	2.89988	10.9593	0.791864
Q0Z7S8	FABP9	Inflammation	963	-0.367968	3.00591	0.902596	623	-0.0826039	3.58206	0.98161	48	24.8701	16.5953	0.143773	84	-2.30594	7.83777	0.769494	82	-22.3568	15.1774	0.145497	115	1.24428	12.139	0.918565
Q10471	GALNT2	Oncology	1002	-6.39846	6.08831	0.293544	645	5.80729	7.217	0.421316	52	-46.9524	33.1382	0.165118	88	-6.09457	20.9979	0.772462	85	-13.5172	25.0909	0.591807	120	-69.7276	20.9584	0.00121438
Q10588	BST1	Neurology	1000	4.58159	4.14622	0.26943	645	-0.931701	4.67741	0.842177	51	79.9944	34.4788	0.0262895	88	23.3795	12.0921	0.0571121	84	24.7241	23.1919	0.290165	120	-8.55595	17.4343	0.624634
Q10589	BST2	Neurology	1000	17.0589	3.18397	1.05e-07	645	15.4713	5.02292	0.00215963	51	10.0147	8.14855	0.227264	88	5.69924	7.5945	0.455434	84	23.0276	10.495	0.0316443	120	43.725	10.2295	4.26e-05
Q11201	ST3GAL1	Oncology	967	-19.3886	3.67289	1.61e-07	621	-17.9891	4.44151	5.79e-05	51	-16.5713	25.923	0.526822	85	7.04472	9.9387	0.480826	80	-54.3657	13.6804	0.00018212	118	-20.4871	13.2475	0.125084
Q12765	SCRN1	Inflammation	963	-0.0591116	3.0478	0.98453	623	0.407684	3.76762	0.913867	48	19.929	14.4836	0.178385	84	-3.49214	7.55569	0.645422	82	-5.25628	15.3815	0.733642	115	-7.72829	10.3075	0.455167
Q12778	FOXO1	Inflammation	963	7.88548	2.04514	0.00012325	623	9.57932	2.48234	0.00012609	48	20.2557	11.4329	0.0859683	84	-0.329917	5.14372	0.949047	82	7.46493	10.3254	0.472256	115	5.33175	6.4353	0.409371
Q12794	HYAL1	Cardiometabolic	1002	40.7212	8.08235	5.59e-07	644	49.8858	9.8571	5.49e-07	50	32.2183	53.5376	0.551306	91	-31.3512	23.7257	0.190384	84	120.56	37.8094	0.0021619	121	-3.43584	26.3431	0.896479
Q12805	EFEMP1	Cardiometabolic	1002	-10.4659	5.68785	0.0660643	644	-6.20419	7.14215	0.385359	50	-38.883	30.0555	0.204486	91	10.2238	16.8173	0.545069	84	2.44165	22.7809	0.914962	121	-36.1541	17.9493	0.0465424
Q12846	STX4	Oncology	967	7.66632	3.71413	0.0392816	621	8.65771	4.74815	0.0687398	51	23.4386	22.9068	0.313227	85	8.32253	9.2997	0.373939	80	11.0105	17.2953	0.526646	118	4.39712	10.3685	0.672396
Q12860	CNTN1	Cardiometabolic	1007	1.39944	6.6494	0.833352	647	3.34463	8.15321	0.681783	50	-7.18003	38.4661	0.853038	92	9.00391	18.923	0.635569	84	3.40042	29.79	0.909458	122	-25.4154	21.9849	0.250265
Q12864	CDH17	Cardiometabolic	966	4.93783	2.84778	0.0832581	623	8.19784	3.75842	0.0295536	47	10.4721	13.3478	0.438483	87	0.127979	6.27636	0.983789	79	7.5509	12.4243	0.545536	118	-1.91239	8.94088	0.831057
Q12866	MERTK	Inflammation	996	-0.794315	6.44309	0.90191	644	-6.46267	7.99129	0.418987	51	25.4516	23.4633	0.285452	86	28.8077	20.8481	0.171429	85	53.6291	26.3367	0.0455616	118	-39.7541	24.0123	0.100882
Q12884	FAP	Cardiometabolic	1007	18.0483	6.29522	0.00423244	647	24.4469	8.16676	0.00286656	50	8.06559	29.7309	0.787811	92	-1.24755	16.1215	0.938522	84	10.2696	25.2138	0.685068	122	19.1147	20.2293	0.346858
Q12912	IRAG2	Cardiometabolic	943	2.65912	1.79233	0.138255	605	3.50959	2.28659	0.125358	48	19.7559	12.4675	0.122597	86	-2.33262	4.40057	0.59774	78	1.48057	9.96632	0.882385	116	2.47972	4.61572	0.592289
Q12918	KLRB1	Inflammation	996	-0.537248	4.83232	0.911498	644	5.94505	5.8359	0.308738	51	-39.5937	23.2669	0.0976769	86	-1.03702	15.4058	0.946524	85	13.7207	22.1285	0.537268	118	-24.5079	15.9639	0.127829
Q12933	TRAF2	Inflammation	963	8.17939	2.00784	5.02e-05	623	8.27017	2.48811	0.00094139	48	20.9841	8.85257	0.0239619	84	9.57103	5.5772	0.0906966	82	8.97284	10.2757	0.385714	115	2.30591	5.77407	0.690491
Q12968	NFATC3	Inflammation	950	10.1237	2.22898	6.31e-06	619	7.27265	2.81084	0.00990514	49	8.67763	15.7596	0.585599	81	3.26224	6.07041	0.592827	79	27.8908	9.02416	0.00297221	110	18.7345	7.04147	0.00917241
Q13007	IL24	Inflammation	950	1.08669	1.60404	0.498275	619	2.10067	1.93326	0.277653	49	-4.08119	12.8159	0.752152	81	-1.37295	4.9245	0.781283	79	-16.5447	7.83962	0.0388009	110	4.79263	5.1409	0.353593
Q13043	STK4	Cardiometabolic	966	7.527	2.70232	0.00545364	623	10.1571	3.35705	0.00258658	47	20.9269	15.6269	0.189955	87	5.15911	7.53592	0.495823	79	6.25507	13.3495	0.641	118	-1.15241	7.97171	0.885342
Q13093	PLA2G7	Neurology	997	12.5852	5.34437	0.0187274	643	11.0444	7.38979	0.135538	51	14.477	31.0218	0.643627	88	-4.08968	8.66754	0.638469	84	7.84528	26.0329	0.764059	119	40.2454	17.7738	0.0256503
Q13105	ZBTB17	Cardiometabolic	943	4.70068	4.30782	0.275472	605	4.81163	5.32271	0.366376	48	8.46477	17.743	0.636452	86	6.18341	13.1792	0.640399	78	10.5507	20.5586	0.609633	116	-5.0929	13.6083	0.709004
Q13145	BAMBI	Oncology	945	-13.746	4.54075	0.00253642	606	-12.311	5.97468	0.0397875	49	-5.62007	26.2495	0.831785	86	-8.72036	10.6012	0.413538	79	7.36457	19.434	0.705996	115	-14.7763	14.3778	0.306586
Q13158	FADD	Cardiometabolic	966	7.93306	2.34699	0.00075432	623	9.41293	2.93167	0.00139395	47	26.7601	10.7638	0.0183253	87	5.23799	6.54945	0.426517	79	4.9977	11.1617	0.655867	118	-1.00584	6.96362	0.885437
Q13219	PAPPA	Inflammation	950	-1.43692	2.87392	0.617202	619	-3.60978	3.63122	0.320577	49	-7.5906	16.8354	0.655031	81	8.056	8.83116	0.365022	79	10.8498	11.528	0.350212	110	-6.57224	8.59464	0.446371
Q13231	CHIT1	Cardiometabolic	1007	-1.40348	1.02747	0.172264	647	-1.5654	1.52227	0.30419	50	-12.6483	12.0598	0.30167	92	-1.55342	1.89251	0.414313	84	-5.90224	5.27714	0.267309	122	-0.806001	2.36147	0.733543
Q13232	NME3	Inflammation	991	-7.5548	7.16815	0.292174	640	-9.26618	8.74099	0.289518	51	34.0191	46.3647	0.468001	85	-6.242	18.0216	0.730125	85	20.8107	35.9717	0.56479	118	-41.323	22.407	0.0680567
Q13241	KLRD1	Inflammation	996	5.04449	3.77442	0.1817	644	6.93964	4.63076	0.134483	51	0.993913	15.8912	0.950485	86	-14.0271	12.1361	0.251685	85	28.7604	17.6529	0.107824	118	-1.20547	13.5483	0.929276
Q13261	IL15RA	Inflammation	950	-4.73045	4.3005	0.271628	619	1.84966	5.38613	0.73141	49	-22.7766	22.8712	0.326564	81	-18.2552	10.9345	0.0998284	79	-0.54559	18.3396	0.976361	110	-24.6645	14.4699	0.0915835
Q13275	SEMA3F	Cardiometabolic	966	10.9592	7.17314	0.126893	623	12.2886	9.03624	0.174359	47	-22.2907	46.8825	0.63769	87	-7.03948	19.0392	0.71268	79	17.4161	25.8457	0.502872	118	9.04248	25.3692	0.722251
Q13291	SLAMF1	Inflammation	950	-2.53696	3.15254	0.421178	619	-6.98193	3.94322	0.0771311	49	-7.26258	18.8752	0.702878	81	0.763132	7.09377	0.914662	79	-20.8674	14.8089	0.163719	110	29.7605	10.8839	0.00747003
Q13308	PTK7	Neurology	930	-2.33742	4.45495	0.599935	603	0.614135	5.56518	0.912167	47	23.3502	27.0523	0.394685	82	14.4875	13.6698	0.29309	78	-25.033	23.0214	0.281079	109	-8.70802	11.4345	0.448231
Q13332	PTPRS	Cardiometabolic	1007	-44.5794	7.10947	5.38e-10	647	-41.8685	8.8379	2.68e-06	50	-105.062	39.2406	0.011341	92	-30.08	19.4187	0.125531	84	-18.8879	37.569	0.616764	122	-62.4303	20.7326	0.00325323
Q13361	MFAP5	Cardiometabolic	1007	12.8763	4.51868	0.00446905	647	16.0336	5.47802	0.0035472	50	32.9352	26.7417	0.226548	92	5.73325	12.9126	0.658301	84	31.623	18.2496	0.0876639	122	-9.80947	16.3305	0.549333
Q13421	MSLN	Oncology	967	-4.96737	3.20021	0.120949	621	-1.9888	3.97203	0.616765	51	-28.1852	18.8214	0.143225	85	-11.3903	8.13467	0.165928	80	-5.55388	11.8339	0.640437	118	-21.0345	11.0807	0.0604831
Q13426	XRCC4	Neurology	930	8.36262	4.63429	0.071483	603	2.9588	5.58654	0.596569	47	59.7257	30.9238	0.0626231	82	5.82953	14.1269	0.681197	78	30.8016	19.348	0.116476	109	22.8239	14.0397	0.107367
Q13444	ADAM15	Cardiometabolic	943	5.14373	5.79756	0.375191	605	4.15597	6.99333	0.552556	48	38.0168	31.05	0.229481	86	23.0956	17.7961	0.198621	78	10.4094	27.0144	0.701315	116	-9.22633	18.6977	0.622768
Q13451	FKBP5	Neurology	958	7.62868	2.03711	0.00019153	620	10.4903	2.52994	3.86e-05	50	13.0561	10.5358	0.223754	84	3.08295	5.87399	0.601397	80	4.60895	9.08261	0.613585	114	-1.87964	5.85664	0.748938
Q13459	MYO9B	Inflammation	950	7.64461	2.34919	0.0011785	619	7.97349	2.84165	0.0051795	49	25.6199	17.4815	0.152236	81	8.69157	6.12703	0.160804	79	5.1621	12.3137	0.676484	110	2.07071	7.32436	0.778017
Q13478	IL18R1	Inflammation	996	53.478	4.9101	3.81e-26	644	49.2637	6.14533	5.35e-15	51	45.1621	24.04	0.0686461	86	50.3898	17.3256	0.0048644	85	69.6663	18.7597	0.00041062	118	60.6557	16.4362	0.0003615
Q13490	BIRC2	Oncology	945	8.56207	2.87726	0.00299885	606	8.9822	3.57356	0.0122195	49	31.5808	13.9546	0.0303318	86	7.72121	8.22553	0.351118	79	9.13717	14.6171	0.534163	115	-2.4201	8.50314	0.776535
Q13508	ART3	Cardiometabolic	1002	-17.6137	5.28251	0.00088709	644	-14.081	6.88057	0.041125	50	-44.3256	23.7819	0.0709994	91	-7.9282	14.5752	0.588088	84	-15.43	19.5426	0.432533	121	-21.4809	17.0255	0.209855
Q13541	EIF4EBP1	Cardiometabolic	966	4.11926	1.81196	0.0232281	623	3.44805	2.24407	0.124934	47	16.1135	8.2961	0.0609459	87	3.22475	5.3141	0.5459	79	9.98438	10.301	0.33612	118	2.01344	5.36257	0.708097
Q13561	DCTN2	Oncology	967	7.62316	2.33884	0.00115647	621	10.9792	2.94974	0.00021607	51	4.46748	12.713	0.727387	85	8.73591	5.65651	0.127066	80	-3.36162	12.7427	0.792776	118	2.64021	6.49616	0.68528
Q13574	DGKZ	Inflammation	950	1.31832	3.24715	0.684842	619	5.77157	4.04285	0.153927	49	13.1439	23.5747	0.580918	81	-1.55735	7.91875	0.844702	79	-5.78725	13.8129	0.67666	110	-5.18384	11.0139	0.63897
Q13576	IQGAP2	Oncology	967	11.5142	2.80165	4.3e-05	621	11.3603	3.54753	0.00143512	51	22.9355	12.8569	0.0831111	85	14.3168	6.08005	0.0213875	80	18.204	14.5958	0.216867	118	10.6126	9.85959	0.284301
Q13651	IL10RA	Inflammation	950	5.26316	2.46788	0.0332147	619	3.69869	2.99762	0.21773	49	3.749	13.5532	0.783803	81	8.74735	8.02076	0.279481	79	2.57823	11.175	0.818285	110	16.5237	7.41607	0.0282588
Q13740	ALCAM	Cardiometabolic	1007	25.4261	9.26951	0.00619905	647	15.1543	11.4382	0.18569	50	44.8886	39.4387	0.263	92	19.5442	31.8978	0.541894	84	95.242	38.1042	0.0148551	122	20.4091	32.2423	0.528102
Q13822	ENPP2	Cardiometabolic	1007	18.7914	6.41675	0.00348468	647	12.6795	7.94017	0.110795	50	34.4463	26.4498	0.201558	92	5.83875	20.838	0.780088	84	34.5155	28.3895	0.228271	122	34.9858	19.4885	0.075472
Q13867	BLMH	Cardiometabolic	853	1.73046	5.22452	0.740563	551	6.40835	6.24048	0.304934	45	27.3511	23.3636	0.251261	75	4.56326	17.8709	0.799344	68	-8.90275	32.1282	0.782802	104	-50.1986	16.6288	0.00332003
Q14005	IL16	Inflammation	996	5.1431	3.9962	0.198401	644	3.43172	4.98779	0.491692	51	22.1429	23.3522	0.349521	86	-1.77939	10.0022	0.859315	85	19.8066	19.146	0.304511	118	-15.1216	13.7836	0.275194
Q14108	SCARB2	Neurology	958	5.26174	6.81274	0.440109	620	8.1678	8.65379	0.345629	50	8.93891	31.2785	0.776777	84	26.5953	20.6177	0.201447	80	-12.0028	27.1955	0.660446	114	1.50044	22.476	0.946911
Q14112	NID2	Neurology	997	4.55928	3.24162	0.159899	643	3.09603	3.96821	0.435564	51	-1.81021	19.9417	0.928189	88	21.628	8.13961	0.00970076	84	-13.3506	18.0545	0.462172	119	-2.15988	9.49202	0.820449
Q14116	IL18	Inflammation	991	18.8177	4.17811	7.49e-06	640	20.3312	5.06853	6.77e-05	51	23.0234	17.4238	0.194947	85	15.497	12.7284	0.227556	85	8.06582	20.7178	0.69824	118	11.6912	14.6996	0.428263
Q14118	DAG1	Inflammation	991	36.2148	5.08848	2.15e-12	640	39.2949	6.56915	3.73e-09	51	60.1449	21.9934	0.00973279	85	35.4318	13.3931	0.0100928	85	38.3723	22.7223	0.0957824	118	14.1548	15.3002	0.357076
Q14126	DSG2	Neurology	997	-51.845	6.60063	1.06e-14	643	-45.2133	8.23866	5.92e-08	51	-53.1221	30.5039	0.0903824	88	-31.9014	18.2384	0.0845301	84	-69.3798	32.1836	0.0346447	119	-83.5001	20.8467	0.00011709
Q14162	SCARF1	Cardiometabolic	1007	3.54952	5.63654	0.529015	647	3.74807	7.49563	0.617226	50	-8.48696	31.533	0.789444	92	17.1881	12.8184	0.18395	84	13.5118	23.8719	0.573249	122	-14.3056	15.5445	0.359505
Q14203	DCTN1	Oncology	1002	7.58689	2.33152	0.00117668	645	7.87025	2.86558	0.00619679	52	21.0219	10.2286	0.0471687	88	9.88254	7.02737	0.163939	85	11.0805	11.399	0.334419	120	2.37677	6.76522	0.726057
Q14210	LY6D	Inflammation	839	-19.5538	5.49512	0.00039466	540	-21.8977	6.4763	0.00077578	39	-15.2164	31.7583	0.636182	77	-0.142685	18.4761	0.993863	68	-6.32649	28.1793	0.823242	104	-35.5314	19.8281	0.0765736
Q14213_Q8NEV9	EBI3_IL27	Oncology	1002	-2.83849	5.23966	0.588127	645	-7.63712	6.28725	0.224938	52	15.1178	27.858	0.5907	88	11.5124	18.4111	0.533755	85	7.81505	21.9537	0.722943	120	5.61162	18.3637	0.760533
Q14241	ELOA	Oncology	967	27.0391	4.41517	1.34e-09	621	24.0693	5.52966	1.58e-05	51	52.1697	26.5202	0.05713	85	35.4112	12.5486	0.00623074	80	38.5946	19.0283	0.0466988	118	18.3323	13.4615	0.176252
Q14242	SELPLG	Inflammation	963	11.3765	5.9539	0.0563379	623	13.7799	8.66755	0.112397	48	23.2547	18.9648	0.229069	84	26.6797	24.604	0.282032	82	-18.0255	23.8996	0.453401	115	20.1328	13.5889	0.141634
Q14393	GAS6	Cardiometabolic	1007	3.06143	6.80446	0.65287	647	9.57392	8.45065	0.257679	50	5.39111	35.995	0.881828	92	5.80142	22.3656	0.796035	84	39.0462	33.9311	0.253866	122	-29.8763	21.0316	0.158385
Q14435	GALNT3	Inflammation	950	0.767429	3.77882	0.839112	619	0.185606	4.6148	0.967931	49	0.818145	18.4854	0.964965	81	-6.50757	10.2781	0.528856	79	-12.9949	21.1599	0.541341	110	4.79286	11.7634	0.684613
Q14508	WFDC2	Oncology	1001	-6.08399	5.55147	0.273382	646	-3.05479	6.59903	0.643586	51	-75.3226	37.2215	0.050696	88	14.278	16.702	0.395462	84	-2.57374	26.3809	0.922568	120	-31.2332	18.5572	0.095359
Q14512	FGFBP1	Oncology	1001	-21.2323	5.37227	8.3e-05	646	-17.1742	6.5676	0.0091371	51	-25.578	31.5257	0.422656	88	14.4317	17.3392	0.407982	84	-37.9916	23.6266	0.112468	120	-48.8906	18.2089	0.00844303
Q14515	SPARCL1	Cardiometabolic	1002	-30.2765	6.01138	5.64e-07	644	-32.6713	8.0732	5.84e-05	50	-95.8835	27.5842	0.00141078	91	-16.5778	18.4266	0.371177	84	-2.65514	18.3384	0.885308	121	-30.9358	18.4524	0.0966117
Q14696	MESD	Neurology	997	7.85503	2.00026	9.21e-05	643	10.2595	2.47906	3.98e-05	51	15.0605	10.9334	0.177111	88	3.613	5.56406	0.518181	84	1.22109	9.70126	0.900207	119	1.02106	5.58019	0.855174
Q14739	LBR	Neurology	1000	19.7886	3.61724	5.7e-08	645	23.2918	4.43479	2.06e-07	51	19.8097	20.5122	0.340795	88	14.6807	10.0289	0.147592	84	29.2795	17.1459	0.0922608	120	3.84872	10.7578	0.721246
Q14767	LTBP2	Cardiometabolic	1007	-21.504	5.77032	0.00020509	647	-20.5611	6.968	0.00328754	50	-12.0447	36.0455	0.740316	92	-14.2537	18.7786	0.450177	84	-13.4705	27.8605	0.630295	122	-29.8088	17.1776	0.0855885
Q14773	ICAM4	Inflammation	963	-16.3714	3.6502	8.19e-06	623	-15.4563	4.29705	0.00034828	48	-13.8698	26.6306	0.606077	84	7.69327	12.4542	0.53882	82	-34.1067	15.3627	0.0298513	115	-24.9364	12.1414	0.0426282
Q14790	CASP8	Oncology	1002	3.81462	2.44446	0.118961	645	3.66975	2.95887	0.215345	52	25.7911	11.7731	0.035033	88	9.59232	7.77885	0.221539	85	7.40316	12.3466	0.550729	120	-5.4164	7.34731	0.462664
Q14956	GPNMB	Cardiometabolic	815	1.45848	7.85577	0.852761	527	-8.10208	9.21291	0.379585	42	38.0572	49.5278	0.448918	71	57.3141	24.6388	0.0237219	64	49.6454	39.4299	0.214091	101	9.80485	25.6811	0.703568
Q15043	SLC39A14	Neurology	930	-14.0508	4.55994	0.00212275	603	-19.3664	5.89198	0.00107364	47	-14.6943	24.7802	0.557492	82	-9.25596	11.8039	0.435759	78	20.5096	14.2815	0.156001	109	-30.1973	15.5315	0.0548543
Q15067	ACOX1	Cardiometabolic	966	7.84827	2.93727	0.00767092	623	9.31567	3.61732	0.0102517	47	11.4112	17.1418	0.510377	87	14.0547	9.68196	0.151008	79	-10.5397	14.0824	0.456985	118	9.33164	8.39472	0.26892
Q15109	AGER	Inflammation	991	-17.4475	4.29432	5.24e-05	640	-17.043	5.42871	0.00177308	51	-49.4996	18.7117	0.0121387	85	-11.498	12.5591	0.363111	85	-13.7942	19.3533	0.4784	118	-17.6515	12.7134	0.168036
Q15113	PCOLCE	Cardiometabolic	1002	-6.63604	4.12816	0.108266	644	-2.24674	4.82374	0.641543	50	-70.6944	26.5086	0.0116376	91	-3.86348	13.6389	0.777751	84	-11.4555	19.7057	0.562938	121	-25.4599	15.1644	0.0961404
Q15116	PDCD1	Oncology	1002	3.80444	4.24432	0.37028	645	4.09764	5.1542	0.426908	52	-8.31262	20.3718	0.685657	88	-9.0289	13.2837	0.498877	85	28.6866	19.0417	0.136498	120	2.23129	14.2611	0.875974
Q15126	PMVK	Neurology	930	5.63631	1.34685	3.13e-05	603	6.89558	1.61827	2.37e-05	47	13.3831	6.85109	0.0598455	82	2.61974	4.17021	0.532038	78	5.2295	6.63317	0.433474	109	-1.07842	3.9671	0.78634
Q15155	NOMO1	Neurology	997	57.0603	7.20258	6.35e-15	643	52.3281	9.03883	1.12e-08	51	48.893	37.8989	0.205478	88	35.5481	18.5287	0.0590071	84	120.348	36.6785	0.00163316	119	57.4889	21.3044	0.0081424
Q15165	PON2	Cardiometabolic	943	13.8034	4.01295	0.00060848	605	14.6331	4.94382	0.00320185	48	-0.606992	21.799	0.977954	86	-7.28753	12.31	0.555758	78	11.2484	16.7901	0.505382	116	28.1971	12.1505	0.0223161
Q15166	PON3	Inflammation	991	-65.8286	6.49876	5.46e-23	640	-69.9194	8.54171	1.54e-15	51	-43.3756	21.1967	0.0482929	85	-43.8418	22.6085	0.0565705	85	-99.9826	26.1982	0.00029205	118	-93.9765	20.237	1.02e-05
Q15303	ERBB4	Oncology	1001	8.72182	7.62235	0.252803	646	-5.20242	9.00211	0.563532	51	98.1087	53.5098	0.0752486	88	18.6271	23.5172	0.430925	84	45.1766	36.3993	0.218818	120	42.2944	26.2311	0.109911
Q15389	ANGPT1	Inflammation	991	-0.155035	1.91355	0.935443	640	-1.40748	2.32987	0.545995	51	4.56368	10.8888	0.677692	85	8.09261	5.72132	0.161722	85	-10.5664	9.90081	0.289589	118	-2.59275	5.82809	0.657356
Q15427	SF3B4	Oncology	967	3.43157	2.51227	0.172288	621	6.89184	3.20395	0.0318691	51	4.92631	10.7831	0.650598	85	-2.37385	6.59946	0.720167	80	-0.19095	12.1478	0.987508	118	-4.60438	7.62404	0.547232
Q15485	FCN2	Cardiometabolic	1002	10.7529	4.40391	0.0147955	644	12.1918	5.67748	0.0321446	50	-9.01799	26.5151	0.735867	91	13.0158	11.7056	0.269722	84	-24.1988	19.0775	0.208963	121	29.163	11.89	0.0158255
Q15517	CDSN	Inflammation	996	-17.2121	4.26354	5.84e-05	644	-14.7494	5.0979	0.00394551	51	-13.6622	27.1704	0.618232	86	-10.1201	11.9352	0.399373	85	-46.8646	18.3829	0.0130186	118	-44.3565	17.8494	0.0145796
Q15582	TGFBI	Cardiometabolic	1002	44.5309	6.84963	1.27e-10	644	42.3807	8.10506	2.33e-07	50	46.2011	38.3963	0.237184	91	50.6196	23.0471	0.0311574	84	45.089	29.7266	0.133955	121	52.1024	25.2426	0.0414768
Q15633	TARBP2	Neurology	930	8.31006	2.41281	0.00059912	603	11.2173	2.99543	0.00019837	47	23.9714	11.7671	0.0502493	82	3.85457	6.64805	0.564021	78	3.69547	11.61	0.751327	109	-1.39042	6.6344	0.834451
Q15661	TPSAB1	Inflammation	996	1.34756	3.02487	0.656062	644	-1.47702	3.61981	0.683385	51	10.5163	19.5828	0.594654	86	12.9331	7.0527	0.070938	85	5.98579	15.83	0.706496	118	-2.90103	10.8443	0.789612
Q15814	TBCC	Neurology	958	8.22754	2.41267	0.00067707	620	11.4166	2.97785	0.00013944	50	16.5611	10.4825	0.123394	84	6.79556	7.17015	0.346609	80	3.72395	10.9762	0.735513	114	-8.50918	7.12659	0.235359
Q15818	NPTX1	Neurology	997	-0.618538	4.30283	0.885726	643	-1.86733	5.23853	0.721616	51	-18.7231	21.7498	0.395186	88	8.5615	13.9587	0.541582	84	-12.1885	18.5495	0.513348	119	19.751	13.9842	0.160852
Q15828	CST6	Cardiometabolic	849	-7.34344	4.12658	0.075518	543	-7.31034	4.92312	0.13817	43	-28.9027	26.2058	0.2798	80	14.4301	11.0144	0.194841	73	-24.0007	21.4249	0.267315	99	-23.9267	14.8175	0.110157
Q15831	STK11	Cardiometabolic	943	9.82753	2.66513	0.00023978	605	11.1804	3.4004	0.00106945	48	28.4028	10.9261	0.0138538	86	8.06064	6.81549	0.240932	78	3.39652	13.2899	0.799128	116	3.23019	7.61154	0.672191
Q15846	CLUL1	Cardiometabolic	966	-9.07801	3.82814	0.0179216	623	-7.49975	4.76076	0.115704	47	-21.8617	17.4962	0.22054	87	-0.197247	10.4072	0.984932	79	-2.12639	17.5073	0.903715	118	-13.6355	13.2334	0.305266
Q16270	IGFBP7	Cardiometabolic	1007	3.0383	8.57585	0.723201	647	2.06585	10.6824	0.846717	50	-68.5	50.8978	0.187262	92	54.2728	23.2827	0.0224049	84	-4.26908	39.0189	0.913199	122	4.9813	25.571	0.845921
Q16288	NTRK3	Neurology	1000	-24.6513	7.55203	0.00113586	645	-32.1475	8.91539	0.00033588	51	25.1204	50.5308	0.622205	88	18.7248	26.0073	0.473866	84	-21.697	37.7077	0.56692	120	-2.50188	23.9929	0.917151
Q16363	LAMA4	Inflammation	991	-28.7121	6.61447	1.57e-05	640	-32.5612	8.49367	0.00013913	51	-40.3849	39.8563	0.317889	85	-16.0337	19.7179	0.418926	85	-35.7207	26.4706	0.181604	118	-27.9584	17.2464	0.108082
Q16543	CDC37	Oncology	1001	8.74695	2.2369	9.85e-05	646	10.048	2.82229	0.00039851	51	18.7463	9.06464	0.0460869	88	10.3301	6.28738	0.104745	84	13.381	10.6159	0.21181	120	0.471396	6.64753	0.943603
Q16552	IL17A	Inflammation	950	-1.445	2.04972	0.481003	619	-4.69451	2.65063	0.0770522	49	-6.98548	10.1131	0.494562	81	8.02739	5.77379	0.169176	79	-2.60903	7.89691	0.742204	110	3.656	6.83122	0.593783
Q16595	FXN	Oncology	1002	9.71134	2.74307	0.00041846	645	11.6961	3.47255	0.00080304	52	27.4902	11.5306	0.022514	88	12.7282	7.62086	0.099225	85	9.59627	13.5551	0.481363	120	-7.08175	7.91791	0.373175
Q16619	CTF1	Cardiometabolic	943	3.5035	1.84759	0.0582396	605	4.18458	2.15891	0.0530682	48	12.5204	10.5424	0.243459	86	1.57649	5.85665	0.788584	78	-4.88397	10.5916	0.646328	116	2.90097	6.25313	0.643702
Q16620	NTRK2	Cardiometabolic	966	11.5907	7.62317	0.128732	623	2.13919	9.44836	0.82096	47	16.6078	38.3684	0.668026	87	-6.6189	24.2841	0.785981	79	85.148	33.2549	0.0128624	118	25.5226	23.0725	0.271244
Q16627	CCL14	Cardiometabolic	1002	-4.21834	5.06317	0.404967	644	-10.2733	6.34545	0.105951	50	-46.189	32.6941	0.166815	91	2.10426	16.51	0.898923	84	25.2812	24.4508	0.304818	121	3.83705	12.6732	0.762665
Q16651	PRSS8	Inflammation	991	34.5137	4.35309	6.09e-15	640	30.9861	5.36795	1.23e-08	51	5.39596	22.8368	0.81459	85	31.0217	14.4488	0.0353098	85	46.7709	16.433	0.00582227	118	54.6823	13.2671	7.67e-05
Q16653	MOG	Oncology	1002	-12.5557	5.68431	0.0274173	645	-9.9463	6.99191	0.155365	52	-37.1588	28.4711	0.200125	88	-6.40183	19.4645	0.743188	85	11.1556	26.7169	0.677574	120	-33.4192	16.9258	0.0509819
Q16663	CCL15	Cardiometabolic	1007	6.29509	3.87827	0.104874	647	9.36344	5.22051	0.0733594	50	-7.81873	18.154	0.669413	92	-0.534892	8.50158	0.949998	84	-22.4818	18.3621	0.22504	122	8.54941	11.3608	0.453399
Q16674	MIA	Oncology	1001	-9.67575	5.2767	0.067006	646	-10.2458	6.41049	0.110483	51	-20.2223	25.2895	0.429317	88	-13.4104	15.2044	0.380706	84	26.6874	24.3281	0.276521	120	-12.0365	21.1278	0.57011
Q16698	DECR1	Inflammation	963	11.9965	2.23849	1.05e-07	623	16.0822	2.76933	1.03e-08	48	26.1033	10.8021	0.0215501	84	5.9758	6.47356	0.359214	82	3.30537	10.5391	0.754793	115	0.316049	6.14419	0.95908
Q16719	KYNU	Inflammation	996	25.8281	3.64533	2.66e-12	644	26.7639	4.66442	1.49e-08	51	32.5594	19.3256	0.100928	86	6.81582	8.98702	0.450753	85	22.7485	14.9386	0.13238	118	49.1487	12.3016	0.00012219
Q16740	CLPP	Neurology	958	8.34426	2.08972	7.04e-05	620	12.197	2.69086	7.03e-06	50	13.8135	9.21683	0.143172	84	6.33761	6.57887	0.338796	80	-4.64011	8.63894	0.59305	114	-3.30804	5.82117	0.571146
Q16762	TST	Neurology	930	6.32491	2.8924	0.0290167	603	9.64915	3.59883	0.00754305	47	14.2747	19.6626	0.473294	82	0.859163	8.72172	0.921827	78	-1.87581	13.217	0.8876	109	-4.76785	7.29958	0.515243
Q16769	QPCT	Cardiometabolic	1007	16.2614	5.24954	0.00200568	647	15.3443	7.52075	0.0417409	50	22.99	30.8893	0.461825	92	11.2217	11.4583	0.330514	84	13.5205	16.386	0.412186	122	16.5294	18.1196	0.363713
Q16772	GSTA3	Oncology	945	15.9328	1.64948	4.3e-21	606	13.0953	2.1881	3.77e-09	49	24.037	7.84315	0.00432132	86	6.15281	3.97592	0.126248	79	23.3824	6.6232	0.00078182	115	26.4844	5.2135	1.78e-06
Q16773	KYAT1	Cardiometabolic	966	10.5854	2.71615	0.00010418	623	10.3562	3.39011	0.00235106	47	27.1107	12.1026	0.0321604	87	9.08511	7.26636	0.215296	79	16.5063	12.9852	0.208344	118	2.01736	8.44951	0.811775
Q16775	HAGH	Oncology	1002	1.5652	1.23338	0.204732	645	0.39631	1.53049	0.795764	52	12.8789	5.92403	0.0363588	88	3.21993	3.57559	0.37084	85	8.41703	6.35036	0.189397	120	0.333424	3.71646	0.928686
Q16790	CA9	Oncology	1002	-1.99951	3.85326	0.603938	645	-3.19793	5.3032	0.546715	52	1.83996	21.2691	0.931542	88	5.85322	11.8245	0.622103	85	3.13632	12.2536	0.79875	120	-10.8208	9.49523	0.257069
Q16820	MEP1B	Cardiometabolic	966	7.16022	1.42748	6.3e-07	623	7.49548	1.73937	1.91e-05	47	9.19408	7.00201	0.1985	87	2.51406	4.44566	0.57351	79	18.0847	5.75137	0.00253872	118	2.31545	4.49675	0.607726
Q16853	AOC3	Cardiometabolic	1002	0.135372	6.34882	0.982993	644	-6.26356	7.75011	0.419288	50	24.1589	38.4653	0.534155	91	9.20102	23.3531	0.694702	84	23.1589	30.4551	0.449627	121	6.63081	18.1238	0.715204
Q16864	ATP6V1F	Neurology	930	0.817951	1.89505	0.666117	603	2.50221	2.2715	0.271103	47	-4.50801	11.5638	0.699321	82	-1.07147	5.73466	0.852358	78	1.31746	8.70136	0.880145	109	-7.12041	6.30843	0.261891
Q16881	TXNRD1	Neurology	997	26.8158	4.79996	3e-08	643	26.1248	6.21966	3.05e-05	51	33.869	20.2124	0.102718	88	28.6425	12.3697	0.023436	84	41.0727	19.6852	0.0406881	119	20.3472	14.3636	0.159624
Q29980_Q29983	MICB_MICA	Inflammation	963	1.8852	0.932197	0.0434264	623	1.8857	1.21904	0.122418	48	8.58427	5.73769	0.144421	84	-2.12227	2.21333	0.341026	82	3.07746	3.31196	0.356174	115	4.50727	3.27849	0.172297
Q2MKA7	RSPO1	Neurology	958	-5.63392	5.82219	0.333463	620	-9.2673	7.30224	0.204895	50	0.290277	26.2598	0.991245	84	0.0756203	17.5968	0.996584	80	48.6232	29.1965	0.100725	114	-19.3428	16.8354	0.253378
Q2TAL6	VWC2	Neurology	958	-6.19211	4.53693	0.172637	620	-8.60302	5.62911	0.126961	50	-25.8148	23.1725	0.273081	84	-8.18471	11.9013	0.493973	80	20.2856	19.3315	0.297962	114	-9.38673	14.538	0.520002
Q2VWP7	PRTG	Oncology	1002	7.25932	6.9984	0.29986	645	9.38695	8.43463	0.266175	52	21.0339	41.2252	0.613012	88	0.683693	23.0728	0.976442	85	29.6942	27.642	0.286457	120	-5.18066	23.2113	0.823821
Q3B7J2	GFOD2	Oncology	945	-0.753622	1.42668	0.597465	606	-1.02566	1.83944	0.577332	49	1.19873	8.85416	0.893129	86	3.11523	3.47742	0.373406	79	-1.19441	4.9084	0.808533	115	-1.19201	5.01813	0.812728
Q3KPI0	CEACAM21	Inflammation	963	-1.19298	2.26358	0.598295	623	-3.67882	2.59756	0.157215	48	4.06765	13.8306	0.770576	84	11.4363	8.55963	0.185979	82	23.7126	10.1246	0.0222027	115	3.5484	8.65404	0.682671
Q496F6	CD300E	Oncology	1002	3.65553	4.42206	0.408633	645	-1.30005	5.39162	0.809537	52	-2.99732	29.895	0.920693	88	6.87289	13.2549	0.605688	85	27.8751	18.0757	0.127616	120	3.61055	14.9233	0.809303
Q49AH0	CDNF	Oncology	967	-38.2279	5.77513	6.04e-11	621	-36.7818	7.56415	1.48e-06	51	-53.9044	27.3497	0.0566799	85	2.93368	16.6524	0.860676	80	-44.6411	21.6395	0.0431801	118	-65.4307	15.9647	8.36e-05
Q4KMG0	CDON	Inflammation	991	11.0899	6.85578	0.106075	640	5.93851	8.6099	0.490621	51	9.69031	38.9376	0.804918	85	23.2989	21.2009	0.275606	85	26.0924	26.1865	0.322534	118	8.30855	20.647	0.688224
Q4LE39	ARID4B	Neurology	930	2.65266	3.59867	0.461239	603	0.78616	4.23889	0.85293	47	7.19189	22.9727	0.75633	82	7.15951	11.141	0.52269	78	3.2982	16.4193	0.841456	109	5.7066	12.454	0.647856
Q53H47	SETMAR	Neurology	958	-12.4021	6.1389	0.0436429	620	-13.0449	7.33636	0.0758897	50	-27.1323	30.8473	0.385269	84	9.93863	21.7792	0.649602	80	21.2031	24.7371	0.394566	114	-31.4527	22.5034	0.165363
Q53H82	LACTB2	Cardiometabolic	966	10.9562	3.02981	0.00031489	623	12.5337	3.78416	0.000981	47	32.8276	13.2415	0.0186273	87	9.67538	8.51863	0.259864	79	-0.469128	14.969	0.975097	118	-0.358117	9.19495	0.969009
Q5JTD0	TJAP1	Oncology	1001	8.9406	2.22084	6.12e-05	646	11.2175	2.74289	4.88e-05	51	18.5271	12.5261	0.148065	88	3.35727	5.80924	0.565122	84	8.47599	10.8593	0.437787	120	3.73875	6.37257	0.55868
Q5JZY3	EPHA10	Neurology	930	-3.9298	2.0068	0.050508	603	-2.55525	2.44837	0.297076	47	-13.3331	16.8493	0.434773	82	-10.132	4.63455	0.0323538	78	-8.78115	8.73817	0.318842	109	-1.67761	6.52825	0.797759
Q5KU26	COLEC12	Inflammation	991	-9.58928	7.829	0.220933	640	-12.8084	9.70913	0.187582	51	-16.6968	44.9472	0.712523	85	-0.83927	23.1858	0.971229	85	25.2401	34.4777	0.466605	118	-13.1122	24.3205	0.590963
Q5R372	RABGAP1L	Inflammation	950	4.06562	2.03912	0.0464651	619	3.00609	2.5058	0.230747	49	20.4193	8.03111	0.0158809	81	9.12092	5.87904	0.125654	79	2.58151	11.084	0.816591	110	2.15668	6.73266	0.749429
Q5T2D2	TREML2	Neurology	997	-3.13502	5.49638	0.568553	643	-4.79754	6.70882	0.474809	51	-0.311844	30.3481	0.99186	88	14.6937	15.3842	0.342712	84	12.725	27.5127	0.645191	119	-13.7131	17.7227	0.440847
Q5T4W7	ARTN	Inflammation	950	3.92952	4.30309	0.361383	619	11.271	5.28918	0.0334983	49	-10.2737	26.2397	0.697921	81	3.7074	10.6254	0.728277	79	13.3219	21.03	0.528718	110	-15.9883	15.4531	0.303495
Q5VIR6	VPS53	Oncology	967	14.3348	3.29971	1.55e-05	621	19.0962	4.06824	3.32e-06	51	24.3146	18.3763	0.194366	85	4.54105	8.62562	0.600256	80	-4.7139	16.9378	0.781675	118	4.04518	9.61135	0.674732
Q5VY43	PEAR1	Cardiometabolic	1007	-29.898	8.85426	0.00076238	647	-37.2229	11.2377	0.00097822	50	1.2677	49.2676	0.979622	92	-3.63042	25.7726	0.888351	84	2.71324	38.3063	0.943741	122	-41.4113	25.044	0.101178
Q5ZPR3	CD276	Inflammation	991	-0.061681	5.24739	0.990624	640	-7.46362	6.92824	0.281775	51	-2.93143	20.4829	0.887019	85	16.0637	13.8993	0.25178	85	12.2929	23.1339	0.59686	118	4.52013	15.3406	0.768859
Q6BAA4	FCRLB	Oncology	945	5.28256	2.88323	0.0672489	606	0.433778	3.50051	0.901422	49	-2.67	18.1131	0.883708	86	9.93393	9.37775	0.293101	79	15.9508	15.3355	0.302258	115	23.3819	7.64075	0.00284705
Q6DN72	FCRL6	Inflammation	963	-0.911372	2.68445	0.734308	623	0.46043	3.14543	0.88367	48	-2.75634	19.8066	0.890194	84	1.97849	7.71794	0.798455	82	9.76567	12.681	0.443986	115	-13.9395	9.30454	0.137279
Q6EIG7	CLEC6A	Oncology	945	6.15367	3.19584	0.0544711	606	4.05499	4.18533	0.333014	49	5.25408	11.3679	0.646982	86	19.8086	8.5084	0.0228005	79	5.3307	11.4537	0.64324	115	9.4009	12.3439	0.44812
Q6EMK4	VASN	Cardiometabolic	1002	-14.6049	7.0807	0.0394103	644	-12.3555	8.38422	0.141076	50	-68.0555	36.6354	0.0718979	91	-12.2136	21.6161	0.573743	84	8.59518	28.7856	0.766161	121	-15.0144	28.264	0.596389
Q6FI81	CIAPIN1	Oncology	1001	9.01089	2.41283	0.0001989	646	9.4904	3.01176	0.00170386	51	26.1013	9.76463	0.0113399	88	8.41116	6.75457	0.217076	84	10.9155	12.3112	0.378405	120	2.64716	7.09962	0.710012
Q6GTS8	PM20D1	Cardiometabolic	966	2.06085	0.749622	0.00608867	623	2.88683	0.944942	0.00234942	47	4.40997	3.72279	0.244904	87	-0.757287	1.76958	0.669985	79	1.37012	3.10978	0.661023	118	-0.479658	2.57028	0.852332
Q6GTX8	LAIR1	Inflammation	991	6.67014	4.4398	0.133332	640	-0.355627	6.53503	0.956619	51	24.4502	9.94335	0.0190228	85	36.5705	19.4877	0.0648032	85	-22.723	16.846	0.18179	118	-4.2202	16.5977	0.799804
Q6ISS4	LAIR2	Neurology	958	-2.92019	1.7237	0.0905709	620	-0.476167	2.06011	0.817287	50	-21.8577	13.7527	0.12124	84	1.275	5.52137	0.818069	80	-2.37397	8.88853	0.790264	114	-11.6404	4.63552	0.0136698
Q6NW40	RGMB	Neurology	1000	-10.3089	6.5763	0.117303	645	-7.57562	8.22541	0.357404	51	-37.5044	29.8185	0.216808	88	26.4713	18.5498	0.15789	84	-28.9668	29.9288	0.336547	120	-29.2819	20.6905	0.159987
Q6NXT1	ANKRD54	Oncology	945	1.5193	1.86678	0.415936	606	-1.0349	2.22527	0.642056	49	17.1332	9.23175	0.0724169	86	9.7063	5.44745	0.0791184	79	10.454	9.77136	0.288763	115	-2.35242	6.51508	0.718814
Q6P1M0	SLC27A4	Neurology	930	4.78951	2.41763	0.0478846	603	5.99617	3.01696	0.0473337	47	-8.68235	12.9178	0.506483	82	8.46252	6.63213	0.206432	78	4.18375	10.0988	0.680097	109	0.768088	7.73447	0.921106
Q6P1N0	CC2D1A	Neurology	958	9.63559	2.38776	5.9e-05	620	11.7126	2.97821	9.37e-05	50	13.8823	9.52106	0.153999	84	11.9998	7.20636	0.100481	80	3.58568	10.6684	0.737893	114	-3.19398	7.44483	0.66885
Q6P2H3	CEP85	Oncology	945	8.13182	2.124	0.00013762	606	9.11815	2.65061	0.00062288	49	22.0432	12.917	0.097306	86	4.05195	4.95032	0.415836	79	25.2225	10.2145	0.0162617	115	-1.13652	6.56307	0.862872
Q6P4E1	GOLM2	Neurology	1000	43.584	7.35072	4.22e-09	645	41.4151	9.35761	1.13e-05	51	25.6604	36.1689	0.482739	88	26.1022	17.0374	0.129892	84	28.8238	33.03	0.385923	120	58.0815	25.6431	0.0255862
Q6PCB0	VWA1	Oncology	1002	24.813	4.2784	8.96e-09	645	17.7481	4.98578	0.00039931	52	60.9539	32.6611	0.0701692	88	41.971	16.6621	0.0139918	85	50.184	19.0508	0.0104026	120	35.0219	15.4441	0.0254183
Q6PGN9	PSRC1	Oncology	945	8.49628	3.66064	0.0205053	606	6.1486	4.68426	0.189827	49	16.5549	19.2553	0.396124	86	5.48528	7.31928	0.45611	79	18.1142	16.6854	0.281781	115	10.29	15.0781	0.496551
Q6PIL6	KCNIP4	Neurology	930	-1.66429	1.89981	0.381246	603	-2.42987	2.2966	0.29048	47	-7.10653	24.1494	0.77051	82	-1.19495	3.88512	0.759377	78	5.82146	11.3369	0.60943	109	3.25421	5.68792	0.568602
Q6PJW8	CNST	Cardiometabolic	966	7.06485	2.28573	0.00205447	623	10.7991	2.84836	0.00016487	47	9.46828	12.6416	0.459339	87	-0.579627	5.84434	0.921277	79	2.61701	11.117	0.814656	118	1.12959	6.50529	0.862491
Q6UB28	METAP1D	Inflammation	963	11.314	2.41745	3.29e-06	623	13.7954	3.00604	5.41e-06	48	29.4177	11.2694	0.013646	84	5.8158	6.48586	0.373049	82	5.22621	11.4396	0.649277	115	2.21434	6.98025	0.751738
Q6UWL2	SUSD1	Cardiometabolic	943	10.3977	2.78604	0.00020156	605	14.8017	3.41231	1.69e-05	48	13.3637	17.4949	0.450377	86	-3.95604	7.31856	0.590535	78	-6.61325	14.8832	0.658341	116	7.20064	7.98624	0.369398
Q6UWL6	KIRREL2	Neurology	930	1.65439	4.06782	0.684323	603	1.43704	5.33713	0.78783	47	0.0910899	26.1259	0.99724	82	1.87135	9.03241	0.836506	78	-30.5806	17.2023	0.0803563	109	10.6928	11.9848	0.374567
Q6UWN8	SPINK6	Oncology	1002	-12.1334	3.71092	0.0011144	645	-10.9869	4.53885	0.0157768	52	-28.4735	19.0317	0.143342	88	-12.1983	11.0598	0.273727	85	-32.2306	17.9395	0.0767724	120	-6.24143	12.2067	0.610216
Q6UWV6	ENPP7	Inflammation	915	13.3274	2.04749	1.26e-10	593	12.1651	2.64285	5.13e-06	46	16.9774	11.2861	0.142966	79	19.6241	6.62399	0.00429971	76	16.327	7.01746	0.02338	111	23.7215	6.44723	0.0003878
Q6UWW8	CES3	Oncology	967	14.7089	2.8996	4.72e-07	621	10.0723	3.49791	0.00412419	51	36.2993	18.2805	0.054946	85	15.4739	9.20417	0.0972491	80	37.7063	12.454	0.00354969	118	10.4479	9.53793	0.27592
Q6UX15	LAYN	Neurology	958	-28.756	5.19287	3.98e-08	620	-24.7129	6.42117	0.00013146	50	-50.9674	22.7532	0.0317363	84	-26.1118	18.5182	0.163079	80	-39.6289	20.1211	0.0532249	114	-41.3786	17.9888	0.0235551
Q6UX27	VSTM1	Neurology	930	0.19289	2.49304	0.938345	603	-3.07242	2.97506	0.302158	47	1.88755	20.6226	0.927662	82	14.3961	7.32225	0.0534983	78	16.4796	11.1253	0.143598	109	2.81675	7.71951	0.716016
Q6UX82	LYPD8	Oncology	945	0.430467	0.879884	0.624794	606	-0.0838819	1.07853	0.938034	49	2.4208	5.25487	0.648052	86	-4.81596	2.73938	0.0831108	79	2.18493	3.80733	0.568096	115	2.91035	2.6645	0.277366
Q6UXB2	CXCL17	Inflammation	996	11.0652	4.28877	0.0100246	644	7.86561	5.1586	0.127825	51	-60.8675	18.9805	0.00286588	86	23.3897	14.5556	0.112574	85	34.7097	20.4442	0.0940567	118	22.4269	14.5571	0.126506
Q6UXB4	CLEC4G	Inflammation	963	9.23036	5.09474	0.0703449	623	11.9281	6.94402	0.0863535	48	46.7714	26.2961	0.0848011	84	-12.9032	8.5717	0.136871	82	17.7925	24.3352	0.46728	115	19.9988	20.1143	0.322522
Q6UXD5	SEZ6L2	Oncology	967	-23.7594	5.9915	7.88e-05	621	-25.3359	7.42523	0.0006877	51	16.7661	33.8721	0.623705	85	-12.5858	18.9081	0.507869	80	-38.5959	30.3137	0.207546	118	-23.7006	16.9481	0.165019
Q6UXG3	CD300LG	Neurology	997	-43.9781	4.79765	2.82e-19	643	-42.1371	5.92508	3.15e-12	51	-49.3911	23.0151	0.0388842	88	-22.2658	14.375	0.125784	84	-45.3262	20.7244	0.0321789	119	-71.2015	16.6215	4.14e-05
Q6UXH1	CRELD2	Inflammation	991	9.22334	4.06321	0.0234291	640	5.2656	4.88075	0.281072	51	9.32601	23.2491	0.69076	85	10.146	13.6807	0.460829	85	32.5363	17.7925	0.0717736	118	15.0014	13.1428	0.256369
Q6UXH9	PAMR1	Neurology	997	47.1979	6.46782	6.08e-13	643	44.7682	8.36072	1.21e-07	51	50.3288	33.5001	0.141977	88	24.3407	15.2517	0.114882	84	69.6012	31.1914	0.0289533	119	51.5027	20.5903	0.0139487
Q6UXK2	ISLR2	Neurology	930	-6.99616	4.2523	0.100261	603	-5.71864	5.24948	0.276438	47	-30.2357	33.7516	0.377247	82	-10.2152	11.4233	0.374438	78	20.1625	18.0319	0.267812	109	-18.9321	13.2272	0.155661
Q6UXK5	LRRN1	Inflammation	950	1.96265	4.65401	0.673333	619	0.24621	5.66734	0.965362	49	-26.9838	21.6711	0.221847	81	15.535	15.4335	0.317869	79	-7.16121	20.6883	0.730385	110	10.0947	16.4118	0.539984
Q6WN34	CHRDL2	Cardiometabolic	966	8.35475	3.14169	0.00796275	623	10.9547	3.82387	0.00431731	47	-6.32213	19.0686	0.742394	87	12.5699	10.3835	0.230078	79	17.505	14.1045	0.219171	118	6.18426	9.54339	0.518431
Q6XZF7	DNMBP	Neurology	958	2.49327	3.80333	0.512276	620	6.89784	4.91471	0.16098	50	6.21183	23.4876	0.793013	84	-0.325264	9.47644	0.97272	80	-2.14817	18.7087	0.908946	114	-1.94914	9.85326	0.843598
Q6YHK3	CD109	Neurology	997	5.91434	5.16409	0.252374	643	3.17054	6.22507	0.61071	51	35.7612	24.8458	0.158943	88	-7.36393	17.5737	0.67644	84	21.0991	23.9603	0.381644	119	15.5826	16.4205	0.344858
Q6ZMC9	SIGLEC15	Neurology	930	2.90145	2.23116	0.193788	603	3.03876	2.84974	0.286715	47	11.7753	10.654	0.277556	82	-2.53481	5.2446	0.630469	78	15.3455	10.4757	0.148008	109	-5.53876	6.72651	0.412352
Q6ZMH5	SLC39A5	Inflammation	963	10.7394	2.96323	0.0003054	623	12.1506	4.23525	0.00426255	48	-16.0326	13.0454	0.228039	84	4.61957	6.20256	0.458969	82	22.2181	13.94	0.115752	115	7.71615	7.30953	0.293707
Q6ZMJ2	SCARA5	Neurology	1000	5.90449	5.27007	0.262826	645	-3.67534	6.57909	0.576607	51	3.32183	25.9667	0.898939	88	21.2264	13.7056	0.125829	84	25.4073	25.0173	0.313424	120	27.2117	15.2049	0.0764178
Q6ZMJ4	IL34	Neurology	930	-2.60721	3.47281	0.452999	603	-0.326273	4.43778	0.941416	47	-26.8697	29.8845	0.375522	82	-3.44184	7.36231	0.641686	78	-0.124537	17.4874	0.994341	109	-12.8594	10.4693	0.222402
Q6ZUJ8	PIK3AP1	Inflammation	963	5.33206	1.77484	0.00273304	623	4.1586	2.16132	0.0548107	48	17.9142	7.64912	0.0255669	84	5.86873	5.26291	0.268729	82	9.96291	9.61577	0.303936	115	4.4945	5.56129	0.420927
Q76LX8	ADAMTS13	Cardiometabolic	1007	46.2315	7.85273	5.38e-09	647	49.4732	9.5612	3.08e-07	50	18.608	58.4434	0.752134	92	11.1383	21.019	0.597714	84	62.6085	29.5814	0.0379663	122	75.0477	31.2052	0.0179068
Q76M96	CCDC80	Cardiometabolic	966	-4.38861	5.76848	0.446972	623	-4.13383	7.20154	0.566167	47	-62.0258	35.1639	0.0872939	87	18.526	16.0305	0.251689	79	35.3264	25.5927	0.172364	118	-15.5895	18.0752	0.390449
Q7KYR7	BTN2A1	Inflammation	991	-14.8936	7.26916	0.0407438	640	-20.3874	8.8986	0.0222923	51	-77.1816	42.2042	0.0759665	85	4.3495	18.6708	0.816484	85	-18.809	33.7235	0.578826	118	-22.9625	26.2068	0.382978
Q7L5N7	LPCAT2	Oncology	967	10.2694	7.86926	0.192211	621	13.301	9.142	0.146207	51	-37.7072	53.4491	0.485182	85	23.7845	31.2113	0.448629	80	26.1742	33.67	0.439803	118	-14.0097	27.4504	0.6109
Q7L5Y9	MAEA	Oncology	945	1.2095	2.55498	0.636048	606	-3.12895	3.13584	0.318785	49	34.9423	16.4096	0.0407725	86	-0.122951	7.24601	0.98651	79	25.6863	9.72455	0.0103998	115	-1.27753	8.31268	0.878172
Q7L8A9	VASH1	Inflammation	963	10.621	2.60787	5.04e-05	623	14.225	3.29874	1.89e-05	48	25.2148	11.864	0.0413766	84	6.54354	7.48893	0.385323	82	10.2497	11.3336	0.369093	115	-3.44185	7.59761	0.651528
Q7LG56	RRM2B	Oncology	945	13.0288	3.24478	6.42e-05	606	13.1401	4.1162	0.00148681	49	51.1859	16.6186	0.00415276	86	18.3286	8.82861	0.0415635	79	17.5533	12.8089	0.175425	115	0.169184	9.42556	0.985715
Q7Z434	MAVS	Oncology	945	7.41056	2.15308	0.00060374	606	8.56124	2.71718	0.00171111	49	23.0017	11.6894	0.0575478	86	7.08501	5.62855	0.212298	79	3.20005	10.4134	0.759627	115	3.83468	5.87094	0.515166
Q7Z4W1	DCXR	Oncology	1001	19.0217	2.7403	7.06e-12	646	17.2484	3.55949	1.59e-06	51	22.2969	12.4491	0.0819373	88	7.71817	6.60223	0.246249	84	28.1194	10.9664	0.0125574	120	39.1811	9.08291	3.66e-05
Q7Z5A7	TAFA5	Oncology	967	-24.9158	5.21554	2.06e-06	621	-26.3172	6.51321	6.02e-05	51	-39.5177	27.4854	0.15938	85	-2.90568	16.3707	0.859641	80	-10.1884	21.5311	0.637684	118	-33.0285	16.9128	0.0535748
Q7Z5L0	VMO1	Oncology	967	5.55231	2.44834	0.0235675	621	8.17486	3.00051	0.00662695	51	12.0531	10.1935	0.245009	85	9.77614	8.79177	0.270013	80	-13.6243	7.84243	0.0871516	118	3.61056	10.4282	0.729882
Q7Z5R6	APBB1IP	Oncology	967	14.3971	4.09389	0.00045769	621	14.1751	5.02525	0.00494836	51	25.0728	18.6567	0.187629	85	8.97978	8.82889	0.312663	80	67.5099	24.8991	0.00859418	118	6.13317	15.0576	0.68463
Q7Z6M1	RABEPK	Oncology	945	-1.59737	2.74176	0.560299	606	-2.84124	3.39704	0.403278	49	5.33551	11.2625	0.638803	86	7.48954	8.44693	0.378299	79	-22.2136	12.2788	0.0752075	115	1.05113	10.2271	0.918346
Q7Z6M3	MILR1	Inflammation	950	0.682625	3.0995	0.825735	619	-2.78819	3.88698	0.473458	49	-10.3406	24.1001	0.670662	81	0.357054	6.61498	0.957119	79	15.6624	12.009	0.196903	110	6.49503	12.1401	0.593909
Q7Z739	YTHDF3	Inflammation	950	7.65741	1.81155	2.6e-05	619	10.1697	2.41148	2.85e-05	49	17.1448	10.0068	0.0960364	81	2.72417	4.0108	0.499417	79	8.47888	10.6694	0.429776	110	2.81068	4.65827	0.547713
Q7Z7D3	VTCN1	Oncology	945	-4.56789	3.27866	0.16389	606	-4.8221	4.01613	0.230358	49	13.7353	17.295	0.432766	86	-2.85116	8.30499	0.732397	79	-10.0792	13.5325	0.459153	115	6.29356	14.6158	0.667695
Q86SF2	GALNT7	Oncology	967	-5.46632	7.19559	0.447638	621	-2.62008	8.87664	0.767969	51	17.6162	37.7569	0.643699	85	-3.43468	18.2744	0.851467	80	-58.642	38.096	0.128656	118	-6.70062	23.086	0.772218
Q86SJ2	AMIGO2	Oncology	967	7.13965	7.80713	0.360686	621	5.93609	9.43088	0.529305	51	54.9025	45.342	0.234065	85	-13.1986	20.2024	0.515721	80	18.0893	35.8477	0.615563	118	6.48958	27.1244	0.81139
Q86SJ6	DSG4	Oncology	967	-11.111	3.50624	0.00157932	621	-5.70082	4.29566	0.184973	51	-24.3477	20.343	0.239406	85	-10.3079	10.2842	0.319698	80	-37.0911	15.8007	0.0220076	118	-28.2743	12.5717	0.026659
Q86SR1	GALNT10	Oncology	967	20.1468	5.80315	0.00054062	621	25.1358	7.33693	0.00065437	51	9.23369	28.3589	0.746664	85	24.4387	14.1681	0.0890221	80	11.3708	29.9571	0.705521	118	10.6841	18.0057	0.554246
Q86T13	CLEC14A	Neurology	997	-26.8958	5.92392	6.32e-06	643	-21.4744	7.51092	0.00439034	51	-75.4406	25.4767	0.00547361	88	-18.0608	17.3441	0.301209	84	-27.5087	23.3516	0.242895	119	-41.6378	19.7381	0.037324
Q86U17	SERPINA11	Cardiometabolic	1007	-1.43985	4.75612	0.762154	647	-5.51125	5.85926	0.347268	50	-13.2854	25.8347	0.610406	92	-3.23791	14.5297	0.824252	84	32.2601	20.5146	0.120466	122	-4.44547	15.4007	0.77341
Q86VB7	CD163	Cardiometabolic	1002	16.7628	4.04484	3.7e-05	644	11.6811	5.07049	0.0215633	50	17.7673	19.0169	0.356742	91	19.1934	12.6997	0.134906	84	36.5191	16.6104	0.0313142	121	27.7821	13.6485	0.0443151
Q86VW0	SESTD1	Neurology	930	4.36375	2.25272	0.0530429	603	5.30697	2.815	0.0598916	47	-11.3125	18.716	0.549958	82	-4.69316	6.23955	0.454628	78	-3.74427	11.7304	0.750654	109	13.0951	5.28714	0.0150443
Q86VZ4	LRP11	Cardiometabolic	966	6.88203	5.14102	0.181007	623	6.86907	6.52739	0.293061	47	-9.82748	24.3713	0.689453	87	-1.94717	16.1233	0.904216	79	39.2933	20.715	0.0624332	118	-6.41995	14.8113	0.665604
Q86WD7	SERPINA9	Oncology	967	2.84584	2.53008	0.260959	621	2.94263	3.11901	0.345829	51	-10.3407	12.0046	0.394885	85	0.575906	8.12559	0.943702	80	16.686	11.7352	0.159918	118	7.19226	8.8621	0.418925
Q86WV1	SKAP1	Neurology	958	21.9801	3.33577	7.37e-11	620	20.8713	3.9916	2.36e-07	50	12.8352	22.1263	0.565679	84	23.1079	10.2801	0.0278335	80	46.6313	12.8239	0.00055306	114	13.2469	10.9652	0.229922
Q86Z14	KLB	Neurology	930	-12.9613	2.24876	1.13e-08	603	-12.537	2.69039	3.92e-06	47	-16.8354	13.8742	0.234129	82	-2.15004	6.74038	0.750749	78	-7.73642	9.91054	0.437993	109	-23.8949	7.68599	0.00248511
Q8IU54	IFNL1	Neurology	930	2.90095	2.23871	0.195369	603	6.21975	2.79153	0.0262546	47	6.17192	8.44735	0.470489	82	-0.374029	6.13908	0.951602	78	-4.67091	11.21	0.678357	109	-9.48099	7.83537	0.229304
Q8IU57	IFNLR1	Inflammation	963	11.8317	4.57275	0.00981832	623	8.93413	5.63716	0.11352	48	21.571	19.161	0.268632	84	2.04727	17.2784	0.906031	82	51.8202	24.9934	0.0420466	115	6.49589	13.1237	0.621717
Q8IUK5	PLXDC1	Oncology	945	-7.05211	4.14813	0.0894551	606	-5.88323	5.08387	0.247647	49	-40.5706	40.6356	0.32535	86	-3.6383	9.54808	0.70432	79	11.2066	16.5147	0.499888	115	-16.6943	15.2553	0.276466
Q8IUN9	CLEC10A	Neurology	958	-15.0624	4.89422	0.00214754	620	-12.0402	6.11201	0.049306	50	-22.926	20.1274	0.262647	84	7.90428	14.9063	0.597657	80	-27.2749	22.3269	0.226334	114	-37.4617	16.4029	0.0245391
Q8IVG5	SAMD9L	Inflammation	963	11.5674	2.68875	1.87e-05	623	15.0834	3.46912	1.61e-05	48	25.4117	14.175	0.0824784	84	7.35243	5.83603	0.212036	82	12.0848	13.6279	0.378423	115	-0.300596	7.50049	0.968113
Q8IW75	SERPINA12	Cardiometabolic	817	3.47386	1.45833	0.0174494	534	5.29892	2.47906	0.033029	42	1.34663	5.49984	0.808425	70	4.46719	3.3295	0.185309	63	0.750464	5.8568	0.898588	97	-0.533608	3.4979	0.879132
Q8IWL1	SFTPA2	Oncology	945	-7.19113	2.48334	0.00387187	606	-3.27605	3.11898	0.293986	49	-26.3316	15.3508	0.095663	86	1.75314	6.08204	0.774007	79	-26.9911	10.4651	0.012251	115	-20.5389	8.55541	0.0182321
Q8IWL2	SFTPA1	Oncology	945	0.687768	2.13004	0.746852	606	-1.29708	2.5262	0.607829	49	18.085	13.6904	0.195591	86	1.12155	6.10506	0.854773	79	5.27314	14.0209	0.708113	115	9.12453	7.54844	0.22962
Q8IWV2	CNTN4	Neurology	997	2.45526	7.53609	0.744646	643	-9.79272	8.99979	0.276968	51	73.3922	32.7303	0.0313763	88	10.3589	25.9888	0.691374	84	12.2347	37.7877	0.747103	119	36.1328	27.3394	0.189216
Q8IX05	CD302	Oncology	967	-10.3492	6.26157	0.0987019	621	-5.51233	7.82063	0.481179	51	-18.0152	31.7919	0.574561	85	9.05632	16.1058	0.575733	80	-51.8769	26.2992	0.0528683	118	-19.1139	22.3339	0.394101
Q8IXJ6	SIRT2	Oncology	967	6.05396	1.72235	0.00046076	621	6.08064	2.15547	0.00494459	51	18.2581	6.95891	0.0128	85	9.38017	4.89282	0.0593627	80	5.04381	8.99726	0.577032	118	1.21648	5.11155	0.812369
Q8IYS5	OSCAR	Inflammation	991	8.32326	5.05237	0.099801	640	3.33743	6.39297	0.601823	51	26.1088	28.9233	0.372862	85	11.9783	12.9895	0.35966	85	40.5843	20.1848	0.0482738	118	18.5313	15.7569	0.242301
Q8IZP9	ADGRG2	Cardiometabolic	966	-21.4001	6.56088	0.00114689	623	-28.5021	8.0386	0.00042192	47	-28.4035	30.6226	0.360594	87	-12.2266	20.1117	0.545169	79	10.4103	29.1694	0.722365	118	-11.1531	22.8478	0.626492
Q8N129	CNPY4	Oncology	967	8.42655	3.50991	0.0165524	621	15.8858	4.51772	0.00047041	51	24.6318	22.7853	0.287071	85	4.53211	8.1697	0.580862	80	-32.8401	16.1747	0.0464823	118	-1.05358	9.83266	0.91488
Q8N149	LILRA2	Neurology	997	7.31777	3.511	0.0373983	643	11.8764	5.56039	0.0330753	51	2.28329	19.1888	0.905963	88	2.0588	5.26632	0.696998	84	10.6526	12.5765	0.399954	119	16.4712	12.8907	0.204207
Q8N1Q1	CA13	Cardiometabolic	966	6.73575	1.76146	0.00013996	623	8.14104	2.16657	0.00018818	47	13.4756	9.56514	0.168532	87	1.23014	4.80263	0.798585	79	9.31316	8.62353	0.284272	118	0.85653	5.17163	0.868783
Q8N2G4	LYPD1	Neurology	930	-1.12389	1.62522	0.489411	603	-1.9407	1.96714	0.324267	47	9.04791	13.4336	0.505602	82	-0.577889	4.04127	0.886728	78	14.8223	8.28804	0.0785972	109	-4.62212	5.32137	0.387281
Q8N386	LRRC25	Oncology	967	4.05987	4.34476	0.350321	621	2.39546	5.4271	0.65909	51	4.47862	28.5739	0.876352	85	0.0776681	8.59683	0.992818	80	-6.96061	21.713	0.749579	118	8.33975	17.1893	0.628596
Q8N423	LILRB2	Cardiometabolic	1007	2.59565	4.81324	0.58982	647	3.16752	6.70775	0.636935	50	-0.41876	28.6886	0.988439	92	6.62568	8.50011	0.438117	84	-7.9661	24.9426	0.750419	122	6.44518	16.0498	0.688806
Q8N474	SFRP1	Neurology	958	5.28558	3.65326	0.148285	620	3.03196	4.50592	0.50128	50	-35.379	23.1485	0.135676	84	18.1722	9.71367	0.0656788	80	34.6214	19.1981	0.0760367	114	1.05842	10.5989	0.920658
Q8N5S9	CAMKK1	Oncology	945	-2.81478	3.27009	0.389591	606	-1.06006	4.20944	0.801262	49	7.50027	28.2552	0.792316	86	-2.84578	8.07228	0.725494	79	-9.46181	11.7919	0.425339	115	-4.12401	9.6466	0.669937
Q8N608	DPP10	Inflammation	963	11.3097	4.25811	0.00804038	623	10.1329	5.15163	0.0496486	48	24.8609	28.1517	0.383765	84	0.277191	12.9701	0.983012	82	24.0395	16.97	0.161307	115	24.2818	14.7927	0.103873
Q8N6P7	IL22RA1	Inflammation	950	1.22249	3.5494	0.730607	619	1.75178	4.46081	0.694677	49	-9.15837	22.2441	0.683206	81	-1.84159	9.30773	0.843775	79	3.01753	11.9923	0.802152	110	16.4546	12.5795	0.194045
Q8N6Q3	CD177	Neurology	997	2.56871	1.52556	0.0925436	643	2.35309	1.74324	0.177558	51	13.4491	10.371	0.203185	88	12.0119	6.29449	0.060336	84	2.89922	6.89635	0.675519	119	4.65158	5.80432	0.424746
Q8N8S7	ENAH	Inflammation	950	-5.27317	3.90337	0.177048	619	-3.22458	4.86054	0.507316	49	-11.8252	23.575	0.619279	81	-0.157264	7.99728	0.984371	79	-29.5326	19.874	0.142269	110	-9.25109	15.3464	0.548081
Q8N9I9	DTX3	Oncology	967	-32.4984	7.939	4.61e-05	621	-30.7624	9.92494	0.00202881	51	-46.6547	34.4559	0.184402	85	-27.3836	22.714	0.232097	80	-57.025	33.4977	0.0935422	118	-13.2003	25.3291	0.603391
Q8NBI3	DRAXIN	Neurology	958	-14.3693	4.05834	0.00041876	620	-13.0001	5.10689	0.0111574	50	-28.7473	12.5237	0.0280022	84	-12.0605	14.7736	0.417148	80	-7.98317	18.9791	0.675434	114	-29.1513	14.2463	0.0434112
Q8NBJ7	SUMF2	Neurology	1000	11.7733	3.40937	0.00057769	645	9.68118	4.31063	0.0250589	51	4.0683	19.2695	0.834013	88	32.3563	10.3052	0.00245198	84	40.3746	15.0839	0.0093105	120	3.22023	9.10679	0.724349
Q8NBP7	PCSK9	Cardiometabolic	1007	12.5616	4.38537	0.00426637	647	12.0812	5.10541	0.0182669	50	28.4529	31.9285	0.379114	92	1.1309	14.7112	0.938927	84	10.3081	19.9331	0.606741	122	33.8812	16.2086	0.0389802
Q8NBS9	TXNDC5	Neurology	1000	11.7818	4.7611	0.0135079	645	19.5244	5.83312	0.00086524	51	0.294597	37.195	0.993726	88	8.17101	12.9811	0.531043	84	18.5776	23.2705	0.427457	120	-27.2182	13.3289	0.0436775
Q8NBZ7	UXS1	Oncology	945	3.74463	2.78332	0.178832	606	1.28662	3.38082	0.703663	49	16.309	16.4994	0.330121	86	10.2911	7.44314	0.171175	79	24.3461	11.8137	0.0434535	115	-1.50583	9.60441	0.875733
Q8NC01	CLEC1A	Cardiometabolic	943	-12.9512	5.36607	0.0159933	605	-13.0234	6.6001	0.0489396	48	-35.4772	30.7757	0.257288	86	-8.50611	17.472	0.627891	78	1.43276	21.9171	0.948088	116	-30.7754	15.7337	0.0532251
Q8NCC3	PLA2G15	Oncology	1001	46.7278	6.57431	2.27e-12	646	46.2504	8.44387	6.25e-08	51	40.2989	33.1993	0.232934	88	48.6081	20.0891	0.0180631	84	99.7028	24.1528	0.00010214	120	39.8209	19.4346	0.0429834
Q8NDB2	BANK1	Inflammation	963	7.51752	1.62606	4.31e-06	623	9.14382	1.98031	4.75e-06	48	21.92	8.71338	0.017095	84	0.232425	4.58332	0.959704	82	2.34871	7.67968	0.760694	115	2.77925	5.04808	0.583178
Q8NEZ2	VPS37A	Oncology	967	7.57006	2.55323	0.00310401	621	7.81761	3.14416	0.0131741	51	27.9661	11.7369	0.0227469	85	11.9518	7.41543	0.111581	80	3.71696	11.9073	0.755935	118	1.60326	7.60182	0.833382
Q8NFP4	MDGA1	Neurology	958	-1.76861	2.5345	0.485467	620	-0.812022	3.12511	0.795078	50	-4.97943	15.9378	0.756622	84	-1.29979	7.42385	0.861535	80	-2.30232	10.0678	0.819845	114	-3.53183	8.09483	0.663574
Q8NFT8	DNER	Inflammation	991	-2.99451	7.12456	0.674353	640	-10.9654	8.77249	0.211777	51	-22.3354	37.3409	0.553592	85	-11.2525	21.2408	0.597979	85	26.3746	27.877	0.347396	118	22.2114	23.9225	0.355354
Q8NHJ6	LILRB4	Inflammation	950	9.37498	4.80594	0.0513931	619	5.81173	5.73265	0.311089	49	-1.05371	25.6784	0.967515	81	16.3405	17.3468	0.349687	79	1.62182	24.7489	0.947959	110	23.9503	15.4095	0.123484
Q8NHL6	LILRB1	Cardiometabolic	1007	12.5917	6.34083	0.0473322	647	8.34924	7.95175	0.294127	50	3.88356	29.1465	0.894787	92	17.3121	20.1112	0.392047	84	31.5251	24.0924	0.195107	122	-6.0237	23.5156	0.798325
Q8NHS0	DNAJB8	Cardiometabolic	943	4.29593	2.7857	0.123384	605	2.05159	3.26658	0.530212	48	4.50191	13.3249	0.737611	86	-0.0236141	10.2247	0.998164	78	22.0517	12.7348	0.0883156	116	1.42452	10.3513	0.890817
Q8NI22	MCFD2	Cardiometabolic	966	0.183511	5.82855	0.97489	623	6.63713	7.35205	0.367012	47	14.637	28.2861	0.608391	87	6.25808	15.9898	0.696689	79	-20.4464	29.5108	0.490954	118	-18.8469	16.8882	0.267053
Q8TAD2	IL17D	Inflammation	950	-18.2449	4.93382	0.00023014	619	-18.4757	6.64252	0.00558189	49	-62.855	28.3883	0.0338406	81	-8.20627	10.2327	0.425496	79	-3.58163	16.8295	0.832156	110	-28.6426	18.3896	0.122701
Q8TCS8	PNPT1	Inflammation	950	-2.38897	1.57813	0.130419	619	-1.75425	1.87454	0.349736	49	1.33748	8.5272	0.87632	81	-2.5914	5.35078	0.629798	79	-8.0873	8.21734	0.328794	110	-4.28347	5.50861	0.43876
Q8TCT1	PHOSPHO1	Neurology	958	-9.82872	4.88596	0.0445462	620	-10.0688	5.99403	0.0935131	50	-9.17213	30.9245	0.768578	84	-20.9984	11.4603	0.0712894	80	16.4212	26.4703	0.537222	114	5.365	16.3324	0.743243
Q8TCZ2	CD99L2	Neurology	997	27.8301	7.68036	0.00030562	643	22.3817	9.13428	0.014547	51	32.2319	49.3753	0.518154	88	39.5254	23.4104	0.0956675	84	65.9758	35.7576	0.0693801	119	55.667	27.2254	0.0434377
Q8TD06	AGR3	Oncology	945	5.65257	1.71901	0.00104615	606	4.3396	2.09683	0.038926	49	11.9197	9.43493	0.215313	86	8.20566	4.36451	0.0642573	79	8.71158	7.38718	0.24272	115	7.5553	6.51838	0.249213
Q8TD46	CD200R1	Inflammation	963	7.08917	4.77148	0.137684	623	-0.18102	6.18677	0.976667	48	49.0866	39.995	0.228656	84	4.68125	8.56135	0.586313	82	57.9359	24.1476	0.019261	115	11.4456	14.7855	0.440711
Q8TDL5	BPIFB1	Cardiometabolic	1007	-13.1664	2.74447	1.86e-06	647	-10.5373	3.37214	0.00186102	50	-47.5549	13.3114	0.00108144	92	-3.41613	8.15968	0.676646	84	-15.0798	12.1905	0.220338	122	-21.7739	8.70752	0.01393
Q8TDQ0	HAVCR2	Neurology	997	3.41636	5.45375	0.531184	643	0.329982	6.46992	0.95934	51	28.3221	38.097	0.462189	88	25.621	14.7639	0.0869515	84	4.91415	25.8576	0.849839	119	-2.71839	20.1974	0.893198
Q8TDQ1	CD300LF	Oncology	1002	-1.23534	2.62168	0.637601	645	0.53752	3.53877	0.879319	52	2.687	10.5549	0.800502	88	-8.73185	7.46171	0.245771	85	2.27449	8.99021	0.801024	120	-6.90633	8.35329	0.410255
Q8TE57	ADAMTS16	Cardiometabolic	943	12.5896	4.51666	0.00542314	605	21.0228	7.08638	0.00313315	48	3.55648	34.6201	0.9188	86	1.9658	11.7289	0.867379	78	10.9414	10.4802	0.300533	116	3.79078	13.654	0.781862
Q8TE58	ADAMTS15	Oncology	967	1.64071	4.00053	0.681809	621	-0.401826	4.70458	0.931963	51	1.03564	18.2353	0.955033	85	26.4253	12.6594	0.0405458	80	21.6791	19.4067	0.268132	118	3.13004	17.015	0.854412
Q8TEU8	WFIKKN2	Inflammation	991	-34.7339	5.36233	1.48e-10	640	-25.2203	6.60524	0.00014787	51	-90.1282	28.0229	0.00279464	85	-21.1404	17.2317	0.224055	85	-57.2782	22.6483	0.0137275	118	-48.2759	15.6358	0.00259977
Q8WTT0	CLEC4C	Inflammation	963	-0.618978	3.80802	0.870911	623	0.713763	4.71443	0.879711	48	-24.9687	21.3365	0.250548	84	11.1302	9.53712	0.247271	82	20.4921	19.1771	0.289157	115	-5.62173	11.4479	0.624464
Q8WTU2	SSC4D	Cardiometabolic	966	11.4643	1.36519	1.66e-16	623	12.4421	1.65471	2e-13	47	1.80991	7.03246	0.798545	87	7.19736	3.9066	0.0695979	79	14.1158	6.67137	0.0383139	118	12.7396	4.76962	0.00880386
Q8WTV0	SCARB1	Neurology	930	1.36197	1.61709	0.399879	603	1.14056	2.07909	0.583498	47	9.95301	8.15845	0.231679	82	0.397151	3.25799	0.903348	78	0.290178	7.53832	0.969418	109	1.0607	5.24434	0.840154
Q8WU39	MZB1	Inflammation	991	14.2437	3.69702	0.00012449	640	6.61975	4.44267	0.136721	51	44.4447	25.9468	0.0955753	85	22.6085	12.3494	0.0714576	85	48.5039	15.4517	0.00249413	118	20.8748	11.7461	0.0785206
Q8WUW1	BRK1	Neurology	930	-17.6253	4.71062	0.00019433	603	-16.4018	5.86714	0.00535162	47	-42.5579	36.7245	0.25537	82	8.24079	11.8033	0.487521	78	-38.0108	20.7543	0.0718364	109	-42.7628	13.7669	0.00250562
Q8WUX2	CHAC2	Oncology	945	4.15721	1.96935	0.035045	606	3.89062	2.42718	0.109485	49	24.1356	8.26982	0.00628931	86	0.570461	6.14339	0.926282	79	8.28898	9.48087	0.385284	115	-1.59611	6.10025	0.794137
Q8WV07	LTO1	Inflammation	950	0.871779	2.95044	0.767698	619	0.483569	3.45004	0.888578	49	61.3698	24.3085	0.0165714	81	-1.07138	7.32658	0.884191	79	-17.5041	12.3296	0.160631	110	15.9367	13.07	0.225766
Q8WV92	MITD1	Neurology	958	6.81945	1.86191	0.00026368	620	10.2131	2.2667	7.95e-06	50	9.17555	9.56421	0.344149	84	-0.944481	5.65548	0.867863	80	3.16198	8.8145	0.720981	114	-4.90672	5.47206	0.372083
Q8WVQ1	CANT1	Cardiometabolic	966	27.0141	9.63572	0.00515818	623	30.964	12.0344	0.0103207	47	9.25694	40.0601	0.818727	87	-9.83624	30.1698	0.745362	79	70.0879	40.6782	0.089797	118	20.6668	32.3404	0.52423
Q8WWN9	IPCEF1	Neurology	958	10.8647	1.98154	5.38e-08	620	11.8421	2.41457	1.21e-06	50	10.6249	9.66853	0.279527	84	5.82593	5.55965	0.298397	80	17.9151	9.31979	0.0590258	114	5.41234	6.23798	0.38771
Q8WWY7	WFDC12	Oncology	846	-9.51595	3.23023	0.00331093	546	-9.65387	3.98122	0.015649	41	-4.59534	19.1866	0.81259	79	1.49893	10.8701	0.890764	65	-31.0925	17.0366	0.0740936	106	-11.923	9.60917	0.217905
Q8WX77	IGFBPL1	Cardiometabolic	966	10.38	5.54038	0.0613072	623	11.5123	6.83542	0.0926554	47	31.613	40.365	0.43928	87	-9.56437	14.9097	0.523273	79	34.5726	19.7496	0.0848922	118	-11.5907	18.7052	0.536869
Q8WXD2	SCG3	Inflammation	991	-13.2925	5.25603	0.0115964	640	-10.6315	6.38261	0.0962771	51	-54.7047	26.6153	0.0473627	85	6.09531	19.553	0.756183	85	-19.7946	24.3661	0.419366	118	-23.0179	16.2193	0.158899
Q8WXI7	MUC16	Oncology	967	2.55616	1.84496	0.166232	621	-1.08933	2.24419	0.627568	51	14.1469	10.007	0.166285	85	1.63914	5.43262	0.763772	80	9.37924	9.41426	0.322866	118	10.93	6.12061	0.0771086
Q8WXI8	CLEC4D	Inflammation	963	7.21213	3.2661	0.0274728	623	2.83735	4.13166	0.492513	48	3.99162	14.9614	0.791339	84	17.9872	10.0026	0.0765757	82	25.1244	12.9457	0.0565608	115	4.90829	9.84354	0.619146
Q8WYN0	ATG4A	Oncology	945	2.36805	1.60378	0.14014	606	1.08492	1.96644	0.581349	49	17.2472	6.93319	0.0180874	86	6.22682	4.79863	0.198677	79	11.4133	8.05469	0.161417	115	0.0922581	4.9326	0.985115
Q92484	SMPDL3A	Inflammation	991	3.30244	2.73521	0.22758	640	3.89364	3.27653	0.235153	51	-2.25564	17.1683	0.896224	85	17.241	10.8203	0.115643	85	-8.40881	12.5144	0.503873	118	17.7256	8.57327	0.0412149
Q92520	FAM3C	Cardiometabolic	966	2.01732	6.06194	0.73937	623	4.13284	7.51538	0.582578	47	18.8999	29.4975	0.526261	87	7.77312	16.5635	0.640299	79	3.74534	24.5983	0.879468	118	-25.7636	20.0276	0.201214
Q92558	WASF1	Cardiometabolic	943	7.74049	2.59728	0.00295608	605	10.2824	3.1913	0.00134336	48	21.7165	18.1655	0.240419	86	-7.47136	6.48254	0.253021	78	6.7866	11.4729	0.556313	116	11.1	8.1636	0.176953
Q92583	CCL17	Inflammation	991	1.16907	2.37716	0.622976	640	2.26096	2.85103	0.428061	51	0.372953	12.7358	0.976805	85	5.02372	6.53141	0.444421	85	-9.55004	11.1194	0.39339	118	-6.18884	8.38615	0.462219
Q92597	NDRG1	Neurology	930	-3.5864	2.81413	0.202839	603	-5.42017	3.50199	0.122225	47	14.9762	16.661	0.375647	82	2.41392	7.42925	0.746268	78	8.42921	12.8055	0.512815	109	-5.91378	7.93536	0.457983
Q92609	TBC1D5	Inflammation	963	5.42454	2.53896	0.0328944	623	8.74238	3.19798	0.00644553	48	11.9069	14.6969	0.42383	84	5.79918	6.97859	0.408884	82	-3.80561	10.4909	0.717948	115	4.9278	7.13914	0.491651
Q92692	NECTIN2	Cardiometabolic	966	-3.07361	6.77229	0.65004	623	-1.7024	8.30893	0.837729	47	-11.7557	33.3643	0.726891	87	10.477	20.2405	0.606327	79	26.1332	29.7051	0.382336	118	-27.0959	22.6982	0.235345
Q92752	TNR	Neurology	958	-8.65746	3.84843	0.0247058	620	-10.7539	4.55479	0.0185427	50	-24.0971	17.4242	0.175691	84	14.4633	13.6444	0.292886	80	5.88378	16.1525	0.716861	114	-19.6495	14.8707	0.189458
Q92765	FRZB	Neurology	958	-9.15273	7.28007	0.208984	620	-8.40077	9.24699	0.363984	50	-20.9219	19.7795	0.297625	84	0.183202	29.0007	0.994978	80	89.2552	38.8743	0.0249615	114	-46.0736	23.6084	0.0538429
Q92820	GGH	Cardiometabolic	924	17.118	4.8996	0.00049945	589	23.6795	6.42811	0.00025169	47	-16.8684	27.0033	0.536752	86	11.719	17.8894	0.514564	79	23.3099	14.0435	0.101919	112	2.93408	17.3702	0.866219
Q92823	NRCAM	Cardiometabolic	966	34.6721	6.34989	6.08e-08	623	27.6393	7.89535	0.00049817	47	55.9013	42.2925	0.195613	87	15.3941	18.3676	0.404779	79	63.7048	25.6172	0.0155517	118	54.3576	20.3326	0.00874427
Q92832	NELL1	Oncology	1001	3.00163	4.14729	0.469388	646	6.1251	4.91249	0.21292	51	-44.398	25.5923	0.091573	88	3.28801	12.4169	0.79192	84	2.02303	17.7329	0.909508	120	9.82296	15.5887	0.529989
Q92844	TANK	Inflammation	950	2.5895	1.50556	0.085773	619	3.02105	1.70499	0.076919	49	22.574	10.2471	0.0346882	81	-2.59018	5.48783	0.638518	79	0.742466	9.89623	0.940432	110	1.36146	4.98114	0.785205
Q92851	CASP10	Neurology	930	4.09688	1.87079	0.0287845	603	3.03765	2.21311	0.170412	47	24.2166	10.1559	0.0234061	82	5.0182	6.17979	0.419692	78	2.79665	7.39369	0.706538	109	3.95522	7.14254	0.581062
Q92854	SEMA4D	Neurology	1000	17.6587	5.71852	0.00207211	645	11.1903	6.76502	0.0985988	51	24.3876	32.3363	0.455781	88	26.5088	17.9937	0.145048	84	80.2374	26.5017	0.00348024	120	6.92708	21.1751	0.744225
Q92876	KLK6	Oncology	1001	-7.17752	5.53965	0.195397	646	-4.31949	7.19657	0.54858	51	-14.9493	32.6881	0.65026	88	-2.63624	17.4686	0.880466	84	9.29848	25.7036	0.718655	120	-20.1767	14.0673	0.154488
Q92917	GPKOW	Neurology	930	10.0436	6.52399	0.124033	603	12.9866	7.35231	0.0778615	47	20.3762	56.4367	0.720515	82	20.1551	20.811	0.33634	78	-3.28045	35.4869	0.926646	109	-28.8201	25.3629	0.258715
Q92932	PTPRN2	Neurology	958	-17.8887	5.40283	0.00096527	620	-13.5286	6.57225	0.039977	50	-56.502	26.2555	0.0385854	84	-2.6752	16.9144	0.874799	80	-3.52652	26.3968	0.894141	114	-40.3442	16.9275	0.019083
Q92956	TNFRSF14	Inflammation	991	4.3763	6.94162	0.528553	640	1.77938	8.46503	0.833577	51	-22.6196	41.5283	0.589428	85	22.2099	22.9212	0.335947	85	12.7142	33.4597	0.705125	118	-3.95409	20.2942	0.845907
Q92982	NINJ1	Oncology	945	2.00102	2.39748	0.404138	606	1.14301	2.81965	0.68535	49	5.83306	16.5685	0.727033	86	-1.55352	5.71027	0.786379	79	2.50209	13.4115	0.852603	115	13.558	8.44984	0.111785
Q969D9	TSLP	Cardiometabolic	943	1.67665	2.29451	0.465135	605	-1.57004	2.8695	0.584485	48	2.39114	10.8067	0.82625	86	5.94478	7.21381	0.412692	78	1.36515	9.81082	0.889785	116	17.2726	6.91779	0.0141476
Q969P0	IGSF8	Cardiometabolic	966	29.1554	7.02523	3.62e-05	623	22.9394	8.86276	0.0098771	47	8.50437	37.5646	0.822336	87	26.1662	19.3835	0.181329	79	59.2413	23.8197	0.0155408	118	48.1055	26.5398	0.0728388
Q969V3	NCLN	Inflammation	950	0.275278	1.55856	0.859843	619	1.3665	1.84462	0.459101	49	4.06347	13.568	0.766445	81	-6.65954	4.12812	0.111544	79	4.07984	7.54322	0.59051	110	1.88427	5.36882	0.7264
Q969Z4	RELT	Neurology	921	13.1325	7.42629	0.0773379	595	12.7175	9.36918	0.175193	45	-31.3088	40.602	0.446876	82	30.6822	22.9203	0.185279	80	75.6337	31.4511	0.0190383	109	5.44245	24.737	0.826344
Q96A56	TP53INP1	Cardiometabolic	943	9.95437	4.68039	0.0337003	605	2.23531	5.60016	0.689927	48	18.8602	27.2057	0.493007	86	3.85894	10.98	0.726306	78	59.1915	34.2951	0.0893385	116	50.2409	14.2817	0.00065358
Q96AP7	ESAM	Cardiometabolic	1007	-33.9493	7.28784	3.63e-06	647	-33.0929	9.02764	0.00026746	50	-77.3155	39.3489	0.0576436	92	-0.239948	20.3422	0.99062	84	-35.9915	33.7127	0.289478	122	-49.3526	20.8859	0.0199528
Q96AX2	RAB37	Inflammation	950	-0.90207	1.90193	0.635404	619	-1.62154	2.29041	0.479239	49	28.3978	14.4569	0.0579633	81	-5.02465	5.06738	0.325086	79	2.17075	10.8174	0.841601	110	-0.858554	5.50364	0.87637
Q96B36	AKT1S1	Neurology	930	5.83834	2.01814	0.00390793	603	6.01345	2.51832	0.0172621	47	17.7928	8.02716	0.0341217	82	5.63501	6.07408	0.356936	78	3.87374	9.48347	0.684334	109	-0.0533983	5.98346	0.992898
Q96B86	RGMA	Neurology	1000	-12.2654	5.75425	0.0332938	645	-2.90042	7.20218	0.687295	51	-41.8562	24.7102	0.0991706	88	-15.7665	17.0724	0.358827	84	-29.2309	24.2222	0.231698	120	-22.6039	21.8824	0.304012
Q96CD2	PPCDC	Neurology	1000	10.1832	3.02774	0.0008001	645	10.6693	3.81941	0.00537439	51	23.6889	11.8997	0.054366	88	10.9343	8.64913	0.210231	84	9.32751	14.8937	0.533235	120	0.565719	8.89357	0.949403
Q96D42	HAVCR1	Oncology	1002	13.7441	3.07429	8.71e-06	645	13.8372	3.69758	0.00019915	52	19.8348	17.0432	0.252163	88	15.7359	8.36595	0.0640228	85	-1.57585	15.6526	0.920099	120	21.902	10.5917	0.0411366
Q96DB9	FXYD5	Inflammation	950	2.0327	2.65037	0.443307	619	5.2858	3.30587	0.110365	49	1.07497	12.4423	0.931674	81	-5.33453	7.5107	0.480085	79	12.9154	11.9679	0.284626	110	-12.5602	8.5418	0.144782
Q96DU3	SLAMF6	Oncology	945	2.49365	3.16453	0.430898	606	3.2745	3.86746	0.397519	49	9.5818	17.5445	0.58864	86	6.96613	7.74918	0.371761	79	-3.30378	17.4163	0.850158	115	4.45929	10.2608	0.664803
Q96EK5	KIFBP	Oncology	967	7.34572	1.82694	6.26e-05	621	9.29931	2.30847	6.33e-05	51	12.0674	10.1686	0.243322	85	1.4507	4.50574	0.748451	80	3.54112	8.57146	0.680893	118	6.22322	5.478	0.258603
Q96F46	IL17RA	Neurology	997	-1.76358	3.65887	0.629914	643	-4.47416	4.60314	0.331436	51	3.24137	14	0.818254	88	20.7464	18.9912	0.27829	84	0.889374	12.633	0.944081	119	4.56445	14.0252	0.745503
Q96FE7	PIK3IP1	Neurology	997	-17.5786	7.22845	0.0152009	643	-14.1731	8.87683	0.11085	51	-38.1529	39.2558	0.337768	88	8.29375	21.1844	0.696582	84	-17.0428	35.912	0.636613	119	-37.9716	22.1088	0.0888949
Q96FQ6	S100A16	Neurology	930	-0.0393562	2.53918	0.987637	603	-1.02354	3.06337	0.738407	47	13.0282	17.2704	0.456321	82	6.07248	7.12591	0.397202	78	1.93476	11.0725	0.861857	109	-2.92139	8.81484	0.741067
Q96GP6	SCARF2	Neurology	1000	-18.184	5.83958	0.0019	645	-22.5701	8.44788	0.00774313	51	-18.5596	13.0337	0.16331	88	7.03773	21.2277	0.741204	84	34.08	28.7006	0.239188	120	-7.02736	22.7434	0.757952
Q96GW7	BCAN	Neurology	958	-14.0153	5.56473	0.0119484	620	-9.43959	6.61151	0.153882	50	-39.726	27.7196	0.160951	84	-14.3291	21.1329	0.500044	80	-12.6339	27.5268	0.647813	114	-28.0443	19.294	0.149273
Q96H15	TIMD4	Cardiometabolic	1002	-1.96459	4.00995	0.624295	644	-5.45016	4.95363	0.271652	50	11.1955	25.4905	0.663293	91	-2.89963	10.4457	0.78209	84	10.8128	19.5749	0.582499	121	-0.0250241	13.0149	0.99847
Q96I15	SCLY	Oncology	1002	27.0662	3.38611	3.68e-15	645	26.2069	4.52377	1.09e-08	52	47.9348	14.1948	0.00177092	88	4.73066	8.67765	0.587332	85	29.3375	12.6093	0.0229268	120	41.2012	10.7817	0.00022621
Q96I82	KAZALD1	Oncology	967	-5.42158	3.88914	0.163636	621	-2.32709	4.67317	0.618688	51	-15.1386	24.1455	0.534745	85	-10.2007	10.6805	0.342874	80	-6.4455	16.5462	0.698166	118	-28.9216	14.8882	0.0548232
Q96IU4	ABHD14B	Neurology	958	6.04586	3.10669	0.0519451	620	5.65361	3.78127	0.135397	50	21.4309	12.419	0.093489	84	17.4348	10.2219	0.0926427	80	18.3096	15.813	0.251214	114	-9.73788	9.70667	0.318228
Q96J42	TXNDC15	Oncology	1001	7.11571	5.67213	0.209959	646	-5.68237	6.93585	0.412941	51	67.1495	34.5342	0.0599143	88	12.8056	16.8232	0.449031	84	58.751	23.8656	0.0163674	120	18.0051	18.2455	0.326019
Q96JA1	LRIG1	Oncology	1002	2.95042	5.12987	0.565325	645	2.38631	6.09593	0.695591	52	-33.1721	30.8966	0.290124	88	2.24808	17.5208	0.898262	85	1.57919	23.0348	0.945541	120	-10.9277	16.5263	0.509927
Q96JP9	CDHR1	Neurology	930	4.87664	3.50291	0.164213	603	5.16652	4.22175	0.221525	47	-3.04507	34.0496	0.929315	82	0.206598	8.68747	0.981099	78	-6.08943	15.9535	0.703989	109	6.11509	12.3246	0.620934
Q96KG7	MEGF10	Inflammation	991	-16.5834	4.45366	0.00020779	640	-14.1819	5.50608	0.0102342	51	-16.6147	27.2349	0.545767	85	-11.0887	12.969	0.395505	85	-48.3363	18.6492	0.0116416	118	-12.7897	13.8009	0.356254
Q96KN2	CNDP1	Cardiometabolic	1002	13.3401	4.13742	0.00130482	644	27.2191	5.67821	2.05e-06	50	-3.04131	13.9272	0.828445	91	1.56212	13.5165	0.908301	84	-7.2035	12.6399	0.570622	121	1.18396	15.3097	0.938505
Q96LA5	FCRL2	Inflammation	996	-2.99753	3.88357	0.440391	644	-3.77347	4.82406	0.434381	51	-7.47917	14.6182	0.612121	86	2.15729	15.332	0.888507	85	6.47619	16.2644	0.691726	118	-13.7087	13.1336	0.299052
Q96LA6	FCRL1	Cardiometabolic	966	1.32585	4.17328	0.750782	623	-4.25344	5.34473	0.426449	47	-4.76108	15.9898	0.767813	87	4.18678	10.7488	0.698064	79	37.4405	17.6849	0.0382069	118	-0.893532	13.7823	0.948435
Q96LC7	SIGLEC10	Inflammation	963	4.8476	5.46481	0.375275	623	-0.159137	6.38686	0.98013	48	-7.38297	27.5194	0.790204	84	8.92757	17.5469	0.612552	82	72.8473	25.1335	0.00508628	115	4.82192	19.6636	0.806793
Q96N03	VSTM2L	Cardiometabolic	943	9.76729	2.6891	0.00029658	605	7.89628	3.13691	0.0120939	48	-15.4853	13.7723	0.268964	86	1.33976	7.59639	0.860514	78	28.3518	15.7937	0.0775066	116	34.7618	9.61905	0.00047232
Q96NA2	RILP	Oncology	1002	5.08322	1.78844	0.00457243	645	4.46379	2.22113	0.0448915	52	18.1224	7.70953	0.0243379	88	7.64272	5.2594	0.150525	85	10.8275	9.15702	0.241096	120	0.489943	5.12045	0.923956
Q96NB1	CEP20	Oncology	945	9.98521	2.81921	0.00041725	606	12.457	3.46543	0.00035208	49	-6.21795	18.3927	0.737455	86	16.456	7.23342	0.0259718	79	4.82406	12.5956	0.703013	115	2.04788	9.88465	0.836296
Q96NY8	NECTIN4	Oncology	1001	-18.5936	6.33371	0.00340633	646	-16.2292	7.70054	0.0354659	51	-57.9639	32.2609	0.0810145	88	15.5435	21.82	0.478551	84	-13.2957	27.2879	0.627658	120	-43.2777	20.4979	0.0371413
Q96NZ8	WFIKKN1	Neurology	958	-1.6803	4.50578	0.709292	620	-3.55515	5.6884	0.532219	50	4.08166	30.3331	0.893752	84	8.22795	16.1289	0.611607	80	23.7219	18.713	0.20951	114	-6.68147	11.3109	0.556075
Q96P31	FCRL3	Inflammation	950	-1.77447	2.48837	0.47596	619	-4.33506	3.03893	0.154241	49	1.7182	17.1153	0.920642	81	-3.6206	7.40975	0.626751	79	10.5351	10.3836	0.314183	110	-0.562495	8.13018	0.944989
Q96PD2	DCBLD2	Oncology	1001	-5.09261	4.89532	0.298457	646	-3.02594	5.9996	0.614188	51	-17.0256	21.6773	0.437497	88	17.0291	17.1025	0.322727	84	6.79824	17.6222	0.700866	120	-30.8602	18.1767	0.0925373
Q96PD4	IL17F	Inflammation	950	-2.95972	1.8786	0.115484	619	-4.26033	2.24473	0.0581845	49	-1.95883	11.3552	0.864094	81	1.64891	5.19598	0.752	79	-3.55408	7.72379	0.646995	110	-3.2664	7.62034	0.669164
Q96PL1	SCGB3A2	Inflammation	991	-16.9384	2.51538	2.83e-11	640	-18.2046	3.07367	5.24e-09	51	-32.7646	14.3911	0.0290273	85	5.1777	7.19532	0.474206	85	-12.6254	11.5971	0.280089	118	-26.0526	8.33984	0.00232384
Q96PP9	GBP4	Neurology	930	4.32034	4.47967	0.335085	603	2.93473	5.57852	0.599034	47	66.2761	24.0297	0.00966249	82	-1.45615	12.657	0.908757	78	5.63318	21.448	0.793696	109	3.97123	12.7451	0.756044
Q96PQ0	SORCS2	Oncology	945	-5.90121	4.94727	0.233246	606	-7.46823	5.85235	0.202422	49	24.9287	32.0048	0.441586	86	11.493	16.17	0.479597	79	-13.3074	22.0799	0.548876	115	-7.18453	16.9345	0.672301
Q96RD9	FCRL5	Neurology	997	10.1412	3.02143	0.00082012	643	8.46935	3.73341	0.0236373	51	10.3147	17.2913	0.554664	88	3.37668	8.36964	0.687818	84	25.4327	12.7093	0.0493738	119	8.48499	9.96016	0.39625
Q96RJ3	TNFRSF13C	Inflammation	950	-1.05372	4.18514	0.80127	619	-3.30557	5.2961	0.532765	49	-12.9399	19.7809	0.517542	81	-0.176231	12.6746	0.988949	79	19.7128	15.2424	0.200634	110	-14.5335	14.2023	0.308782
Q96RT1	ERBIN	Oncology	967	8.77612	2.10793	3.42e-05	621	10.8071	2.6297	4.51e-05	51	17.6043	11.8354	0.145855	85	5.92197	5.50696	0.285959	80	3.96494	9.77643	0.686418	118	3.93697	6.03333	0.515522
Q96SB3	PPP1R9B	Inflammation	996	8.12151	2.04579	7.72e-05	644	8.47901	2.4507	0.00057724	51	22.4692	10.9006	0.0467656	86	7.27114	5.87037	0.219625	85	8.12669	9.95188	0.416969	118	1.95566	6.43331	0.761755
Q96SM3	CPXM1	Oncology	1001	0.668659	3.84241	0.861885	646	2.7551	4.77516	0.56417	51	15.31	24.1438	0.530128	88	19.3051	10.3567	0.0663965	84	-7.8104	17.6146	0.658881	120	-17.4987	11.5992	0.134431
Q99075	HBEGF	Oncology	1002	5.79116	2.74652	0.0352372	645	6.23992	3.44577	0.0706361	52	11.0129	15.7676	0.489383	88	8.26828	7.30225	0.261268	85	5.09017	14.8096	0.732112	120	-5.5226	7.73911	0.477075
Q99426	TBCB	Neurology	958	6.4123	1.68947	0.00015686	620	8.82342	2.07624	2.48e-05	50	13.6961	7.61521	0.0809786	84	2.31625	5.10445	0.651438	80	3.08827	7.77852	0.69267	114	-4.6196	4.87004	0.34517
Q99435	NELL2	Inflammation	991	20.6338	5.99226	0.00059905	640	15.3232	7.34991	0.0374937	51	25.7473	33.3639	0.445465	85	-0.168283	19.1206	0.993003	85	72.2957	25.588	0.00617094	118	19.4885	19.1624	0.311552
Q99497	PARK7	Neurology	920	7.38174	2.6869	0.00612912	597	6.887	3.28026	0.0362025	48	29.6606	10.6382	0.0087297	84	14.2728	7.91852	0.0759043	78	7.17237	14.0929	0.612603	105	-0.073608	8.4074	0.993034
Q99523	SORT1	Cardiometabolic	966	23.5593	5.731	4.29e-05	623	20.7713	7.28562	0.00450678	47	27.9031	31.1154	0.376542	87	26.4539	14.9799	0.0817018	79	40.3078	25.4044	0.1176	118	15.9721	17.9926	0.37679
Q99536	VAT1	Oncology	967	-59.3649	9.39397	4.04e-10	621	-51.9043	11.7801	1.25e-05	51	-59.4151	54.3469	0.281749	85	-17.5187	30.7078	0.570194	80	-108.659	44.3686	0.0170744	118	-71.4228	28.5545	0.0139655
Q99538	LGMN	Inflammation	991	17.9522	5.90831	0.00244171	640	13.1102	7.30495	0.0731875	51	-3.42259	38.8325	0.93027	85	50.2186	18.7064	0.00908654	85	4.09502	23.4077	0.861636	118	37.6556	17.9	0.0378671
Q99549	MPHOSPH8	Cardiometabolic	943	11.2948	3.18366	0.00040817	605	15.639	4.06409	0.00013209	48	27.1237	13.3157	0.0497392	86	5.06292	7.83617	0.52033	78	2.54559	16.1677	0.875403	116	-2.53125	9.61637	0.792915
Q99616	CCL13	Inflammation	996	3.3595	3.27988	0.305959	644	0.758966	4.22344	0.857444	51	17.3243	14.8724	0.251953	86	5.44088	10.8111	0.616355	85	-7.84261	12.2864	0.52538	118	11.7144	9.82876	0.236086
Q99650	OSMR	Cardiometabolic	1002	0.782724	8.72341	0.928523	644	-13.1026	10.8255	0.226603	50	10.5435	46.9869	0.823795	91	-5.88347	25.7886	0.820156	84	42.4757	38.7097	0.276386	121	51.4658	27.7206	0.0661725
Q99674	CGREF1	Cardiometabolic	966	0.624483	4.41855	0.887638	623	1.33095	5.41079	0.805781	47	1.50103	19.5618	0.939314	87	-1.60809	14.315	0.910874	79	-11.4313	19.0755	0.551143	118	-0.338023	15.4023	0.982534
Q99683	MAP3K5	Oncology	945	3.51903	1.64674	0.032863	606	4.45476	2.07154	0.031926	49	6.35506	10.3679	0.544108	86	1.91379	4.23218	0.652523	79	3.75833	8.06179	0.642687	115	3.65236	4.73014	0.441868
Q99685	MGLL	Inflammation	991	7.02592	1.99368	0.00044482	640	9.6964	2.46108	9.08e-05	51	14.1839	8.72951	0.113173	85	0.14833	6.39118	0.981551	85	6.30562	9.62477	0.514553	118	0.366304	6.03491	0.951719
Q99717	SMAD5	Oncology	967	21.4984	8.97297	0.0167731	621	12.921	10.9046	0.23652	51	-9.14617	45.6649	0.842414	85	31.2633	25.8564	0.230746	80	100.072	35.498	0.006402	118	-14.6281	32.2836	0.65143
Q99727	TIMP4	Neurology	997	-12.6705	4.50359	0.00500034	643	-20.1806	5.57554	0.00031907	51	-18.7777	27.638	0.501343	88	11.0953	14.1929	0.436923	84	7.45612	18.5951	0.689697	119	1.17095	13.3053	0.930043
Q99731	CCL19	Neurology	1000	5.98583	2.19447	0.00649236	645	4.30343	2.63114	0.10243	51	-0.197895	10.4943	0.985062	88	13.4874	7.23413	0.0663399	84	24.2847	9.51069	0.0129151	120	6.24459	7.78692	0.42442
Q99748	NRTN	Inflammation	950	0.519075	2.08768	0.803697	619	-3.52271	2.46122	0.152868	49	12.7441	12.9277	0.331407	81	0.375646	5.71205	0.947768	79	17.7244	12.1202	0.148604	110	14.8574	6.88625	0.0335119
Q99795	GPA33	Oncology	967	-1.80013	1.38938	0.195417	621	-1.03131	1.61678	0.523793	51	-3.48015	8.79625	0.694772	85	4.14832	3.98187	0.301141	80	-5.34031	8.20487	0.51746	118	-9.86806	4.92275	0.0476578
Q99895	CTRC	Inflammation	991	6.89017	2.54378	0.00687526	640	11.0118	3.16942	0.00054759	51	-0.797307	10.5222	0.94003	85	0.328785	7.09779	0.963187	85	-13.1608	12.502	0.296153	118	9.15392	8.44105	0.280721
Q99969	RARRES2	Cardiometabolic	1002	36.7926	4.63596	5.67e-15	644	38.6223	5.84144	8.14e-11	50	35.5511	24.2432	0.151719	91	34.5594	11.3199	0.00313423	84	46.8466	19.0623	0.0165437	121	12.3083	16.918	0.468523
Q99972	MYOC	Neurology	997	-12.0311	3.49346	0.00059781	643	-8.0938	4.20464	0.0546871	51	-28.3634	18.0958	0.126018	88	-4.92621	12.7424	0.700193	84	-16.0026	14.5899	0.276586	119	-25.7311	12.2347	0.0378908
Q99983	OMD	Inflammation	991	-16.1266	4.12454	9.88e-05	640	-14.1617	4.99702	0.00474557	51	-33.5592	18.9787	0.0857346	85	-25.3196	13.8124	0.0711016	85	-0.0228937	20.2974	0.999103	118	-16.1111	13.9563	0.251036
Q99988	GDF15	Cardiometabolic	1007	19.2737	4.85321	7.67e-05	647	12.1674	5.90522	0.039767	50	32.4089	18.8829	0.0952041	92	34.9855	13.8011	0.0133007	84	12.7215	24.4366	0.604342	122	49.0425	18.4411	0.00904228
Q9BQ51	PDCD1LG2	Oncology	967	-0.782532	5.73035	0.891408	621	2.79445	7.14406	0.695819	51	3.59036	26.7616	0.894044	85	-17.5873	16.4222	0.287926	80	6.9656	24.9335	0.780864	118	-12.8931	18.471	0.486753
Q9BQB4	SOST	Cardiometabolic	966	8.02669	4.43798	0.0708257	623	6.60472	5.49044	0.229466	47	-12.4154	26.5286	0.642956	87	16.4294	12.6841	0.199422	79	-1.34982	16.9625	0.936826	118	2.73416	15.0766	0.856452
Q9BQR3	PRSS27	Cardiometabolic	966	-0.845347	4.35607	0.846169	623	-2.24209	5.5685	0.687357	47	-10.383	22.0044	0.640227	87	-0.523949	10.5355	0.960476	79	31.012	19.9483	0.125046	118	-11.2234	12.7944	0.382436
Q9BRF8	CPPED1	Neurology	1000	8.71973	2.42037	0.00033087	645	7.60375	2.99566	0.0113814	51	20.4732	10.2075	0.0526674	88	7.03451	6.49004	0.282029	84	19.2695	12.1995	0.118856	120	7.11726	8.20162	0.387509
Q9BS26	ERP44	Oncology	967	31.1503	7.74853	6.28e-05	621	29.0879	9.67162	0.00274333	51	24.3507	39.3488	0.540027	85	33.1259	19.3173	0.0908646	80	48.2028	37.6192	0.204699	118	30.8211	23.5523	0.193604
Q9BS40	LXN	Neurology	958	1.73872	3.24131	0.591794	620	2.17319	3.9911	0.586293	50	23.5478	11.6546	0.0512674	84	5.89397	9.12028	0.520293	80	3.68475	18.2473	0.840609	114	-21.706	10.7998	0.047196
Q9BSG5	RTBDN	Oncology	967	-12.9861	5.97779	0.0300749	621	-6.96681	7.37047	0.344919	51	-35.3977	26.7445	0.194234	85	0.413529	21.1019	0.984422	80	-4.33452	27.201	0.873894	118	-38.4967	18.6377	0.0414086
Q9BSL1	UBAC1	Oncology	967	4.52291	2.98287	0.129779	621	4.18987	3.75256	0.264637	51	29.3181	15.1477	0.0610433	85	7.63526	8.45899	0.369867	80	17.7632	15.8363	0.266191	118	-3.85115	8.36293	0.646136
Q9BSW2	CRACR2A	Oncology	945	3.20639	1.83447	0.0808223	606	2.98667	2.29724	0.194073	49	16.545	11.6431	0.164693	86	2.07042	4.6625	0.658371	79	7.98255	8.7626	0.365778	115	4.60926	5.32567	0.388868
Q9BT73	PSMG3	Inflammation	963	3.82383	1.99795	0.0559394	623	2.22254	2.45488	0.365636	48	22.3513	9.37724	0.0232486	84	5.40974	5.67641	0.343955	82	12.5049	10.5983	0.242276	115	1.46712	6.1442	0.811768
Q9BTE6	AARSD1	Oncology	967	4.12922	1.75942	0.0191353	621	3.62482	2.19487	0.0991578	51	13.3589	8.04573	0.105774	85	7.94946	5.28169	0.136863	80	15.0664	9.58992	0.121099	118	-1.2358	5.09042	0.808671
Q9BU40	CHRDL1	Inflammation	991	-14.2459	5.90568	0.0160401	640	-14.0367	7.11434	0.0489366	51	-31.1992	34.0012	0.365113	85	4.47968	19.209	0.816291	85	12.421	26.1926	0.636842	118	-19.8657	18.7898	0.292892
Q9BUD6	SPON2	Cardiometabolic	966	9.5143	6.24442	0.127932	623	6.96675	7.96475	0.382086	47	4.80746	32.2671	0.882497	87	27.779	16.7984	0.102611	79	55.4637	25.2711	0.0318756	118	-12.8911	20.4501	0.529862
Q9BUE0	MED18	Oncology	945	7.29638	2.83481	0.0102126	606	9.24565	3.54601	0.00935659	49	25.0374	13.9735	0.082343	86	9.52152	8.20244	0.24966	79	4.42447	13.947	0.752115	115	-0.874766	8.24014	0.915671
Q9BW30	TPPP3	Neurology	930	-4.12032	2.27324	0.0702341	603	-5.20005	2.9557	0.0790437	47	2.9162	14.7182	0.844233	82	-10.6973	4.93635	0.0338461	78	8.54036	7.36603	0.250729	109	-13.4851	9.60403	0.163583
Q9BWV1	BOC	Cardiometabolic	943	-6.25308	6.61404	0.34469	605	1.77246	8.05258	0.825861	48	-36.398	33.8706	0.29034	86	-9.84077	20.1345	0.626545	78	-5.45883	32.4848	0.867096	116	-16.7569	22.8339	0.464733
Q9BXJ1	C1QTNF1	Cardiometabolic	1002	16.3912	3.18559	3.22e-07	644	14.3498	3.8676	0.00022546	50	7.47617	18.1559	0.683088	91	23.7931	8.52099	0.00663646	84	17.1449	13.419	0.205713	121	18.0715	11.3027	0.112855
Q9BXJ7	AMN	Inflammation	950	5.65981	2.85765	0.0479336	619	4.46165	3.3753	0.18672	49	-10.535	21.4106	0.625944	81	2.92843	8.61566	0.735031	79	10.39	13.418	0.44163	110	18.0453	9.41169	0.0582332
Q9BXN2	CLEC7A	Inflammation	996	4.29529	3.01434	0.154492	644	4.72551	3.58478	0.187913	51	-6.10599	20.3125	0.765496	86	-6.94836	15.6411	0.658242	85	14.4674	21.5852	0.504937	118	14.0294	7.54051	0.0656896
Q9BXS1	IDI2	Neurology	930	-0.0829193	2.74791	0.975934	603	-2.62163	3.34085	0.432936	47	4.54312	16.8897	0.789721	82	0.303339	6.60904	0.96353	78	11.3879	11.5551	0.328194	109	0.47055	10.8151	0.965388
Q9BXY4	RSPO3	Oncology	1002	-25.944	6.71793	0.0001199	645	-28.1112	8.07033	0.00052978	52	-6.11986	41.8538	0.884564	88	17.4415	24.9073	0.486025	85	-10.7804	29.8876	0.719427	120	-55.0496	19.0273	0.00464592
Q9BY76	ANGPTL4	Inflammation	991	18.7108	4.18806	8.84e-06	640	17.0087	5.13263	0.00097365	51	17.6806	18.554	0.347161	85	5.93449	11.145	0.596105	85	42.8411	23.4314	0.0718176	118	18.9293	13.9631	0.178199
Q9BYC5	FUT8	Neurology	958	-5.99111	4.27149	0.161073	620	-2.96627	5.22347	0.570333	50	-4.27942	24.7668	0.863842	84	19.4883	15.4702	0.212073	80	-22.5897	21.9948	0.308264	114	-34.9378	11.1699	0.00231886
Q9BYE9	CDHR2	Oncology	967	29.7324	2.31065	4.99e-35	621	28.3869	2.9184	7.2e-21	51	29.4669	13.9235	0.0415	85	28.1567	6.66384	7.17e-05	80	28.7558	8.45108	0.00115545	118	43.178	7.20725	3.16e-08
Q9BYF1	ACE2	Cardiometabolic	943	25.9128	3.54541	5.85e-13	605	26.6207	4.49438	5.38e-09	48	22.9024	24.1993	0.350819	86	20.2971	8.43206	0.0187188	78	31.7832	14.8583	0.0363741	116	31.653	11.3348	0.00625578
Q9BYH1	SEZ6L	Oncology	1001	-5.96873	6.57746	0.364392	646	-8.64601	8.04726	0.283054	51	-27.4097	40.0798	0.498555	88	18.6353	20.1353	0.357797	84	11.9919	27.7397	0.666892	120	-10.261	20.2466	0.613366
Q9BYZ8	REG4	Inflammation	991	-7.82334	3.67335	0.0334437	640	-6.49275	4.54954	0.154046	51	-3.32725	21.3305	0.876941	85	8.68652	11.8389	0.465602	85	-15.9199	13.7673	0.251521	118	-20.6076	13.0656	0.117837
Q9BZM5	ULBP2	Neurology	958	-3.88217	4.45944	0.384223	620	-4.32453	5.75773	0.452897	50	-23.2155	24.7503	0.354865	84	-3.40657	13.9265	0.807495	80	14.2943	16.5906	0.39213	114	-7.53077	13.5944	0.580867
Q9BZR6	RTN4R	Oncology	1002	60.8532	5.2913	8.43e-29	645	59.3833	6.39511	2.59e-19	52	47.1953	32.8376	0.159288	88	19.8475	17.3078	0.255285	85	107.769	21.0981	2.76e-06	120	62.2974	17.3533	0.00050642
Q9BZW8	CD244	Inflammation	996	9.08595	6.86201	0.185783	644	8.07863	8.06626	0.316956	51	70.4265	37.9107	0.0716418	86	2.63103	20.1328	0.8964	85	48.2122	35.152	0.174652	118	-20.2577	25.2753	0.424714
Q9BZZ2	SIGLEC1	Inflammation	991	16.6542	4.51235	0.00023602	640	12.2297	5.59711	0.0292608	51	-1.8578	21.0814	0.93028	85	10.0289	14.7905	0.500002	85	33.4712	17.9104	0.0658939	118	31.573	16.0082	0.0512827
Q9C005	DPY30	Oncology	1002	26.3355	4.67724	2.35e-08	645	31.8447	5.95243	1.24e-07	52	5.22939	26.6222	0.845378	88	19.541	11.1958	0.0851828	85	25.3871	17.955	0.161879	120	13.377	14.984	0.374051
Q9C035	TRIM5	Inflammation	963	8.46429	2.28112	0.00021891	623	10.9081	2.81657	0.0001193	48	13.5077	11.269	0.239464	84	2.69064	5.64269	0.635008	82	6.76995	11.6278	0.562403	115	-0.365743	7.2083	0.959636
Q9C0C4	SEMA4C	Oncology	967	-12.0755	5.54973	0.0298116	621	-12.8375	6.62161	0.0530005	51	-20.8554	27.1091	0.446868	85	2.38644	15.1441	0.875247	80	37.1544	31.8991	0.248444	118	-22.3498	19.877	0.26348
Q9GZM7	TINAGL1	Cardiometabolic	966	-6.55057	7.70831	0.395649	623	6.38406	9.35283	0.495133	47	-63.5098	34.1995	0.072531	87	-41.9419	24.1939	0.0873353	79	-24.5706	38.5834	0.526551	118	-15.8146	26.4302	0.55093
Q9GZT9	EGLN1	Inflammation	963	27.7656	4.18415	5.44e-11	623	25.6274	5.39137	2.5e-06	48	49.4207	18.3496	0.011168	84	27.7533	11.4921	0.0184302	82	40.6034	15.6617	0.0117208	115	20.6271	12.9857	0.115372
Q9GZV9	FGF23	Oncology	1002	8.68524	3.66527	0.0180003	645	5.95073	4.49248	0.185787	52	35.4118	22.5374	0.124875	88	5.61044	8.67176	0.519703	85	34.0316	15.9605	0.0365485	120	18.4882	13.7783	0.182573
Q9GZY6	LAT2	Oncology	967	10.5475	2.16214	1.26e-06	621	13.455	2.69837	8.06e-07	51	25.0031	12.2734	0.0492501	85	9.71227	5.57452	0.0859182	80	7.45706	10.7559	0.49063	118	-2.29446	6.52369	0.72578
Q9H008	LHPP	Inflammation	991	6.42121	2.0459	0.00174915	640	3.90689	2.54128	0.124712	51	17.1094	8.53567	0.0528057	85	7.24621	6.06927	0.236599	85	25.6965	10.7551	0.0196216	118	8.95241	6.39637	0.164665
Q9H0C8	ILKAP	Neurology	930	5.86165	2.25751	0.00956985	603	5.27867	2.82269	0.0619708	47	41.7549	13.8766	0.00516918	82	11.4864	5.7987	0.0517778	78	5.82328	10.0932	0.566061	109	4.77559	6.38547	0.456398
Q9H0P0	NT5C3A	Inflammation	963	5.55488	1.57176	0.00042898	623	5.81546	1.94003	0.0028326	48	19.7649	6.49377	0.00464517	84	5.70898	4.5853	0.217383	82	1.55037	8.07571	0.848348	115	2.34259	4.69016	0.618558
Q9H156	SLITRK2	Oncology	1002	-3.09079	4.67644	0.508814	645	-6.04102	5.76468	0.295072	52	-1.2883	22.3014	0.954253	88	-0.920854	14.2263	0.948569	85	6.93816	20.2126	0.732447	120	4.45945	15.4419	0.773317
Q9H1C3	GLT8D2	Neurology	930	4.42875	2.54652	0.0823498	603	4.82603	3.22615	0.135217	47	12.9289	15.9966	0.425117	82	-1.06248	5.29202	0.841496	78	14.7284	11.7078	0.21311	109	-8.34976	8.07466	0.303757
Q9H1U4	MEGF9	Cardiometabolic	1007	58.6986	7.75584	8.68e-14	647	51.8912	9.73085	1.35e-07	50	55.4694	31.7313	0.0894734	92	46.0145	23.9095	0.0580311	84	139.605	37.8319	0.00044753	122	64.0258	24.5882	0.010538
Q9H2A7	CXCL16	Cardiometabolic	1007	17.3713	8.09821	0.0321907	647	21.2137	9.79975	0.0307843	50	5.84188	44.0598	0.8953	92	46.0073	25.2308	0.0721655	84	-33.0254	39.6172	0.407418	122	6.17951	27.8907	0.825081
Q9H2W6	MRPL46	Neurology	930	1.86318	6.03012	0.757409	603	-2.41364	7.58679	0.750495	47	44.1187	39.5573	0.273288	82	5.67452	15.0256	0.706896	78	-9.51167	22.864	0.678839	109	19.2217	18.6052	0.304191
Q9H3G5	CPVL	Oncology	1002	0.543318	4.59641	0.90593	645	2.87651	5.53714	0.6036	52	-12.1949	23.9474	0.613693	88	13.668	14.0805	0.334945	85	-20.9406	21.0177	0.322569	120	-14.2137	16.265	0.384197
Q9H3R2	MUC13	Neurology	930	11.831	3.31237	0.00037325	603	9.88415	4.09715	0.0161527	47	29.803	17.6667	0.101651	82	-4.55761	8.6149	0.598554	78	18.5716	16.5154	0.265135	109	25.0652	10.7163	0.0214551
Q9H3S3	TMPRSS5	Neurology	958	-16.4151	4.51276	0.00029036	620	-16.4057	5.59299	0.00348179	50	-57.0675	25.9503	0.0347712	84	-3.67868	12.2663	0.765167	80	-2.21545	19.4412	0.909629	114	-22.2753	15.2201	0.146517
Q9H3U7	SMOC2	Inflammation	991	9.80171	4.85747	0.0438809	640	10.1229	6.05248	0.0949234	51	36.0881	22.149	0.112212	85	1.62836	12.8213	0.899307	85	-11.9558	20.1345	0.554591	118	4.78856	16.998	0.778734
Q9H446	RWDD1	Neurology	1000	9.56808	2.31839	3.99e-05	645	9.85431	2.88043	0.00066417	51	22.4533	9.60625	0.0252671	88	9.81981	6.92696	0.160615	84	15.7253	11.2511	0.166755	120	1.51561	6.8234	0.824656
Q9H477	RBKS	Neurology	958	12.2014	2.56372	2.25e-06	620	10.0922	3.16557	0.00150626	50	24.5629	10.1007	0.0204434	84	10.1287	7.3915	0.175097	80	29.5463	12.3858	0.0200267	114	6.36509	8.58665	0.460297
Q9H4A9	DPEP2	Oncology	967	-2.80013	6.38656	0.661167	621	-15.1463	9.04027	0.0943695	51	24.8	35.5378	0.489882	85	-14.2517	14.1396	0.31701	80	2.95633	30.22	0.922375	118	19.2228	15.2712	0.210989
Q9H4D0	CLSTN2	Inflammation	996	-6.73015	4.88962	0.16901	644	-2.85407	5.74382	0.619438	51	-41.6824	28.8331	0.157171	86	4.48319	16.9711	0.792428	85	-0.264034	24.1869	0.991322	118	-13.5686	15.9008	0.395478
Q9H4F8	SMOC1	Oncology	1002	12.34	5.73352	0.0316218	645	6.09756	6.81414	0.371216	52	-10.1714	29.6248	0.733338	88	43.384	15.7164	0.00731715	85	68.1278	24.9912	0.0081176	120	-19.6099	21.7499	0.36935
Q9H4P4	RNF41	Oncology	945	8.80978	2.65649	0.00094773	606	10.0777	3.2918	0.00230317	49	25.2598	11.5092	0.0353244	86	14.6168	7.21459	0.0465767	79	9.84921	14.5556	0.501097	115	-2.11199	7.79951	0.78712
Q9H5V8	CDCP1	Neurology	958	19.3451	3.54572	6.24e-08	620	20.3953	4.49505	6.88e-06	50	1.69483	18.3835	0.927086	84	24.8346	9.80764	0.0136507	80	-0.899817	13.9171	0.94865	114	22.8108	11.4751	0.0496182
Q9H5Y7	SLITRK6	Cardiometabolic	943	-12.6728	4.20944	0.00267874	605	-7.60503	5.12228	0.138161	48	-14.1053	25.7258	0.587179	86	-4.15089	11.0887	0.709287	78	-10.806	19.1992	0.575575	116	-34.6852	16.0154	0.0326848
Q9H6B4	CLMP	Oncology	1002	-22.7505	8.49864	0.00755372	645	-29.083	10.313	0.00495365	52	-23.5184	39.8973	0.559224	88	34.8045	25.5231	0.176926	85	22.5477	37.5014	0.549644	120	-73.1918	28.7921	0.0124936
Q9H6S3	EPS8L2	Oncology	1002	5.16227	5.94749	0.385621	645	7.50674	7.47804	0.315844	52	15.6869	25.5506	0.543106	88	4.04901	16.3824	0.805491	85	11.5298	23.0066	0.61786	120	-5.67114	23.3006	0.808182
Q9H773	DCTPP1	Cardiometabolic	966	-5.07633	5.27322	0.335964	623	-5.33231	6.38055	0.403646	47	18.1799	24.3728	0.461169	87	13.4516	17.2042	0.436888	79	13.469	21.5195	0.533643	118	-15.7407	19.9808	0.432644
Q9H7M9	VSIR	Cardiometabolic	966	5.95932	5.02453	0.235903	623	11.5189	6.65721	0.0840894	47	-22.3192	25.0171	0.378967	87	12.2419	11.0643	0.272275	79	25.2439	22.7302	0.270966	118	-11.7739	14.3065	0.412439
Q9H8J5	MANSC1	Oncology	1001	-30.4773	5.86529	2.48e-07	646	-30.1074	7.11542	2.67e-05	51	-22.6652	35.9344	0.53231	88	5.33169	16.2668	0.74404	84	-30.2185	28.8642	0.298843	120	-56.5917	18.7541	0.00320428
Q9HA65	TBC1D17	Neurology	930	2.90265	2.27845	0.203004	603	1.50355	2.90929	0.605486	47	23.9413	9.42669	0.0163245	82	-5.89796	6.222	0.346628	78	7.02339	11.2692	0.535416	109	2.32421	6.43349	0.71871
Q9HAN9	NMNAT1	Neurology	958	12.2996	3.54442	0.00054394	620	10.8007	4.41321	0.0146758	50	-15.698	21.0306	0.460534	84	10.5536	11.0191	0.341576	80	28.2093	12.535	0.0278643	114	1.68423	12.5258	0.893314
Q9HAT2	SIAE	Oncology	1001	35.0986	6.25144	2.57e-08	646	53.4308	8.56587	8.16e-10	51	20.3109	31.5963	0.524526	88	34.4862	16.0044	0.0345229	84	49.6111	35.6344	0.168392	120	-6.17493	14.3114	0.667019
Q9HAV5	EDA2R	Oncology	1002	-22.1293	5.55084	7.2e-05	645	-23.8773	6.63325	0.00034382	52	27.8607	29.913	0.357855	88	-1.35465	14.7945	0.927298	85	-23.7952	28.2015	0.401721	120	-38.8338	21.6731	0.076074
Q9HAV7	GRPEL1	Oncology	967	12.7416	3.143	5.45e-05	621	11.6966	4.12149	0.00469324	51	28.4472	13.8668	0.0477635	85	10.4328	8.09602	0.20183	80	1.58751	11.742	0.892879	118	25.9618	10.8385	0.018429
Q9HAW4	CLSPN	Neurology	930	3.40129	2.90244	0.241557	603	1.2593	3.65923	0.730862	47	8.4859	19.5527	0.667292	82	-0.579448	8.93264	0.948475	78	6.44069	8.30463	0.440961	109	9.70462	11.4366	0.398282
Q9HB29	IL1RL2	Inflammation	950	-4.56818	4.31903	0.290474	619	-4.15827	5.23836	0.427619	49	-12.4843	19.8661	0.534051	81	4.37378	13.8604	0.753348	79	0.572709	24.1645	0.981167	110	-13.8262	13.7076	0.315731
Q9HBB8	CDHR5	Cardiometabolic	966	29.7852	4.29244	7.33e-12	623	32.9491	5.16916	3.65e-10	47	-1.36782	24.0512	0.955001	87	24.8958	15.0167	0.101755	79	45.7504	17.2437	0.0100798	118	14.4602	16.4416	0.381203
Q9HBG7	LY9	Inflammation	996	3.12807	5.94506	0.598895	644	-5.89071	7.41172	0.427041	51	17.9202	25.4359	0.485768	86	-1.50653	21.6095	0.944618	85	57.9605	24.591	0.0212679	118	7.30597	17.6649	0.680045
Q9HC38	GLOD4	Inflammation	991	8.90771	3.33973	0.00777633	640	7.7271	4.16022	0.0637297	51	34.1258	13.8816	0.0190499	85	13.267	9.77956	0.179329	85	17.8576	18.1044	0.327397	118	1.97659	9.86654	0.841619
Q9HCB6	SPON1	Inflammation	991	-2.85616	6.0077	0.634598	640	-7.66635	7.37469	0.298954	51	-34.6468	39.0693	0.381238	85	31.1582	19.4988	0.114622	85	-6.2885	25.5186	0.806083	118	-7.9762	17.2448	0.644688
Q9HCK4	ROBO2	Neurology	1000	17.0625	8.02648	0.0337717	645	16.3151	9.92644	0.10076	51	-26.8586	34.4651	0.441043	88	35.306	25.4543	0.16971	84	46.1878	37.8852	0.226999	120	-2.19873	25.6923	0.931965
Q9HCM2	PLXNA4	Inflammation	963	11.1255	2.25159	9.19e-07	623	14.2867	2.70968	1.88e-07	48	18.2031	12.7551	0.163229	84	1.61464	6.43263	0.802565	82	3.37079	10.9876	0.759976	115	0.637274	6.76617	0.925152
Q9HCN6	GP6	Neurology	997	7.41643	2.45498	0.0025854	643	7.96207	3.07137	0.00975521	51	16.5796	12.4074	0.190085	88	2.23121	6.89653	0.747234	84	11.3088	11.5157	0.329565	119	1.52134	6.98005	0.827895
Q9HCU5	PREB	Inflammation	950	16.8241	6.19894	0.00677027	619	9.4466	7.61951	0.215536	49	102.284	42.8966	0.0230098	81	34.1979	19.6014	0.0857689	79	45.3624	22.3492	0.0466147	110	35.6962	20.482	0.0846373
Q9HD26	GOPC	Inflammation	963	7.89644	1.75836	7.98e-06	623	10.1263	2.13934	2.75e-06	48	20.8694	8.07744	0.014548	84	2.69518	5.1648	0.603481	82	6.31651	8.64573	0.467613	115	-0.51244	5.16718	0.921202
Q9HD42	CHMP1A	Neurology	958	8.95012	2.22228	6.1e-05	620	11.2575	2.74519	4.68e-05	50	19.6442	9.06279	0.0372862	84	7.87444	7.15688	0.275098	80	4.84077	10.5426	0.647673	114	-6.85869	6.43932	0.289436
Q9HD89	RETN	Cardiometabolic	1007	3.32547	3.84269	0.387029	647	-1.36531	5.83296	0.815008	50	4.27007	9.22065	0.646244	92	-2.68176	8.85197	0.762751	84	27.1016	24.9683	0.28156	122	-4.53523	14.3203	0.752094
Q9NNX6	CD209	Cardiometabolic	1007	-12.5277	4.52742	0.00576215	647	-15.4814	5.81428	0.00795106	50	1.43451	17.0452	0.933424	92	-4.72291	11.6914	0.687373	84	-31.7646	20.951	0.13412	122	-21.5577	16.4118	0.191834
Q9NP70	AMBN	Inflammation	950	0.789268	5.47088	0.885321	619	11.0687	7.34761	0.132482	49	-14.9981	61.589	0.809111	81	-7.66035	7.68463	0.322539	79	-55.439	33.9914	0.107886	110	24.0291	23.2695	0.304419
Q9NP79	VTA1	Neurology	1000	7.51734	2.04	0.0002413	645	8.13958	2.54139	0.00142986	51	18.053	8.16032	0.0335665	88	7.92043	6.09512	0.197928	84	7.11815	9.76862	0.468702	120	0.00726428	6.20615	0.999068
Q9NP84	TNFRSF12A	Oncology	1001	-4.03058	5.1722	0.436005	646	-1.8889	6.59884	0.774783	51	-1.90567	28.1926	0.946493	88	9.23155	15.3532	0.549542	84	-24.1977	19.4547	0.217846	120	-3.27443	15.3406	0.831395
Q9NPH0	ACP6	Oncology	1002	2.75161	3.12707	0.379112	645	4.06813	3.76994	0.28096	52	21.6171	18.937	0.261186	88	-1.04248	9.01155	0.908226	85	-12.1487	17.0755	0.479193	120	-6.48508	10.0159	0.51875
Q9NPH3	IL1RAP	Neurology	997	-10.3972	4.30973	0.0160279	643	-6.05703	5.02495	0.228508	51	-50.4831	26.6079	0.0660638	88	-13.9265	16.1265	0.390688	84	-6.71033	20.9418	0.749627	119	-28.4385	14.7907	0.0572761
Q9NPH6	OBP2B	Neurology	958	-12.3524	2.73203	6.93e-06	620	-10.8531	3.54391	0.00229315	50	-35.3302	16.0545	0.0346528	84	-8.47953	6.76435	0.214294	80	-18.2316	10.8675	0.0982974	114	-13.8157	8.3106	0.099624
Q9NPY3	CD93	Cardiometabolic	1002	-41.0908	6.33813	1.42e-10	644	-39.895	7.9041	5.88e-07	50	-91.3106	31.0473	0.00584984	91	-29.9945	20.685	0.151212	84	-47.9741	24.638	0.0556467	121	-42.7412	19.8446	0.0335441
Q9NQ25	SLAMF7	Inflammation	963	-0.938667	3.28557	0.775176	623	-5.9831	3.94728	0.130105	48	8.17325	20.4901	0.692625	84	-6.78944	10.0152	0.500128	82	19.3087	14.8597	0.198328	115	13.29	11.2818	0.241622
Q9NQ30	ESM1	Inflammation	991	-32.5308	4.95302	8.32e-11	640	-28.5876	5.97644	2.15e-06	51	-51.263	22.0882	0.0262461	85	-13.435	17.2503	0.438744	85	-31.9913	23.4332	0.176621	118	-49.776	15.9779	0.00238629
Q9NQ38	SPINK5	Neurology	997	-12.5904	5.78055	0.029641	643	-14.4977	7.03816	0.039824	51	-4.84857	31.4257	0.87827	88	37.6813	17.2188	0.0318867	84	17.7181	28.9952	0.543189	119	-49.1762	17.8232	0.0068606
Q9NQ76	MEPE	Inflammation	991	-12.9793	6.98098	0.0632972	640	-13.9578	8.36912	0.095863	51	-59.636	26.608	0.0314511	85	13.1283	24.1891	0.589059	85	1.07832	38.1529	0.977534	118	23.9281	24.026	0.321644
Q9NQ79	CRTAC1	Cardiometabolic	1007	-44.9336	6.06655	2.78e-13	647	-40.4466	7.20901	3.02e-08	50	-63.3389	35.4191	0.0826481	92	-27.7189	22.3584	0.218882	84	-52.2872	24.6778	0.0377636	122	-62.2794	21.4591	0.00450737
Q9NQ88	TIGAR	Neurology	930	5.03982	2.88936	0.081451	603	2.98489	3.49748	0.393765	47	39.4633	29.0789	0.184546	82	10.3501	6.93069	0.140106	78	8.72326	13.9812	0.534964	109	7.00805	10.395	0.501854
Q9NQX5	NPDC1	Cardiometabolic	966	-6.93492	6.55135	0.290077	623	-8.69784	8.19718	0.289078	47	-60.3231	36.199	0.105388	87	-28.0226	21.5455	0.197592	79	29.7284	21.7114	0.175781	118	-11.2124	21.6133	0.605042
Q9NR12	PDLIM7	Inflammation	991	5.63745	1.79734	0.00176111	640	7.82634	2.22976	0.00048058	51	13.7878	9.85384	0.170545	85	2.4959	5.03304	0.621539	85	2.05531	9.00576	0.820149	118	-0.0305453	5.02968	0.995166
Q9NR28	DIABLO	Cardiometabolic	966	5.24684	1.79292	0.00351116	623	7.96273	2.19438	0.00030895	47	10.4441	9.50546	0.280077	87	2.36895	4.97709	0.635557	79	2.43798	8.80818	0.782851	118	-2.84097	5.28222	0.591862
Q9NR71	ASAH2	Neurology	958	23.6467	3.19861	3.19e-13	620	24.0071	4.02812	4.3e-09	50	13.0922	15.7618	0.411981	84	8.2565	9.66127	0.395775	80	39.4745	16.4592	0.0193961	114	25.2903	8.67756	0.0044151
Q9NRA1	PDGFC	Oncology	945	8.18732	5.27426	0.12093	606	6.36454	6.56404	0.332641	49	2.3744	31.0494	0.939505	86	22.2995	13.7902	0.110365	79	3.76961	20.03	0.851326	115	23.4185	18.0533	0.197582
Q9NRD8	DUOX2	Cardiometabolic	943	-1.85946	1.77353	0.294705	605	-2.27323	2.13265	0.286899	48	-2.55884	10.648	0.811575	86	0.656056	5.04029	0.896811	78	-5.36306	8.2347	0.517275	116	-3.55167	5.36276	0.509297
Q9NRG1	PRTFDC1	Neurology	930	4.29128	1.51639	0.00475865	603	6.46611	1.88702	0.00065401	47	9.78311	7.52157	0.202957	82	0.953328	4.52398	0.833749	78	-1.08154	6.83654	0.874813	109	-2.43946	4.11407	0.554635
Q9NRJ3	CCL28	Inflammation	963	-2.80997	3.95192	0.477236	623	-2.97844	5.0843	0.55822	48	-18.5981	19.0657	0.336642	84	5.42498	10.1956	0.596397	82	7.09753	15.8456	0.655679	115	0.431325	11.9527	0.971287
Q9NRM6	IL17RB	Inflammation	963	-22.6582	3.11061	6.84e-13	623	-21.793	3.85192	2.37e-08	48	-16.0157	13.0481	0.228613	84	-10.458	9.39951	0.269794	82	-14.2443	14.0228	0.313434	115	-40.5425	10.1609	0.00012676
Q9NRV9	HEBP1	Cardiometabolic	943	3.7757	2.4765	0.1277	605	2.58527	2.952	0.381514	48	-19.4328	11.7876	0.108723	86	-8.29302	6.37418	0.197513	78	23.7765	13.8592	0.091233	116	20.9433	8.50828	0.0155294
Q9NRW1	RAB6B	Neurology	930	-3.701	3.56935	0.300067	603	2.75968	5.02947	0.583419	47	-30.6187	14.6874	0.0454258	82	-14.7932	6.56555	0.0275781	78	15.0408	18.1304	0.409951	109	-4.28164	9.26019	0.644884
Q9NS15	LTBP3	Oncology	945	8.08528	2.9705	0.00661397	606	6.60181	3.59204	0.066581	49	1.91645	19.4408	0.922069	86	7.35953	8.16966	0.370764	79	25.4792	14.9544	0.0933487	115	0.200659	9.54367	0.983268
Q9NS68	TNFRSF19	Oncology	1002	-26.1879	6.04611	1.63e-05	645	-23.7707	7.54646	0.00171089	52	-25.6778	31.2026	0.415961	88	-8.02549	19.8038	0.686495	85	-17.3769	27.3838	0.527808	120	-55.4734	16.6671	0.00120905
Q9NS71	GKN1	Neurology	930	-2.65641	5.73561	0.643373	603	-4.43392	7.13113	0.534335	47	27.8758	35.1695	0.434027	82	8.39384	14.252	0.5579	78	-11.3057	26.0268	0.665515	109	-16.9324	18.4582	0.361314
Q9NSA1	FGF21	Oncology	1002	8.77725	1.5189	1.01e-08	645	6.34216	1.91076	0.00095515	52	6.64843	8.08405	0.416256	88	8.79424	4.22393	0.0408971	85	20.3845	6.13293	0.00142405	120	12.7604	4.70302	0.00779971
Q9NSK7	C19orf12	Neurology	930	12.9408	1.88914	1.36e-11	603	11.0418	2.47935	1.01e-05	47	22.5407	9.74982	0.0275939	82	6.93917	3.95078	0.0836581	78	25.5208	8.48922	0.00381541	109	17.7886	5.98224	0.0037395
Q9NTU7	CBLN4	Oncology	1002	37.1624	5.47048	1.9e-11	645	31.3233	6.85578	5.91e-06	52	3.86399	20.4841	0.851439	88	34.4271	17.005	0.0466257	85	115.87	20.6985	4.08e-07	120	55.4638	20.716	0.00862512
Q9NUY8	TBC1D23	Oncology	967	7.37057	2.39265	0.00212633	621	10.6505	3.05192	0.00051869	51	23.4604	13.2195	0.0846494	85	0.358144	6.01093	0.952661	80	2.87382	12.1585	0.813905	118	1.42638	6.60388	0.829426
Q9NWQ8	PAG1	Cardiometabolic	943	21.0999	4.38323	1.73e-06	605	25.028	5.43489	5.06e-06	48	0.31355	23.1128	0.989258	86	6.14058	11.8735	0.606669	78	42.2828	21.0685	0.0491234	116	8.38056	14.1443	0.554837
Q9NWZ3	IRAK4	Inflammation	963	6.29607	1.52127	3.81e-05	623	7.24869	1.86155	0.00010963	48	17.9973	6.4439	0.00874459	84	3.10325	4.60707	0.502858	82	6.26297	7.44914	0.403516	115	0.181569	4.56881	0.96838
Q9NX58	LYAR	Oncology	945	-1.88625	3.89057	0.627915	606	-1.39108	4.80461	0.772277	49	-5.33196	18.9865	0.780595	86	-3.67411	10.6581	0.731334	79	7.46862	17.4721	0.670502	115	-6.8738	13.8707	0.621301
Q9NXA8	SIRT5	Neurology	930	0.22739	2.58575	0.929944	603	-0.442501	3.37688	0.89579	47	3.95635	15.5809	0.801232	82	6.32943	6.93664	0.364846	78	-1.94736	11.4157	0.865105	109	3.3852	6.44174	0.600466
Q9NY25	CLEC5A	Cardiometabolic	966	-14.4735	6.64163	0.0295631	623	-17.6384	8.3209	0.0344319	47	-29.3324	33.4733	0.387403	87	-5.34005	19.7268	0.787407	79	46.4016	29.7366	0.12367	118	-27.5794	20.3277	0.177859
Q9NYY1	IL20	Inflammation	950	-7.38047	3.83945	0.0548778	619	-11.722	4.72328	0.013346	49	-35.175	23.7081	0.147387	81	13.9606	7.97044	0.0845693	79	-7.55503	17.8865	0.67418	110	-7.56044	13.5591	0.578448
Q9NZ53	PODXL2	Oncology	1001	-18.1207	6.41068	0.00479983	646	-15.2312	7.77733	0.0506235	51	-44.1976	31.7407	0.172567	88	2.14355	20.7973	0.918195	84	5.33637	29.4546	0.856771	120	-44.4765	20.688	0.0338835
Q9NZC2	TREM2	Inflammation	991	15.9733	3.37906	2.61e-06	640	13.3852	4.19204	0.00147912	51	21.7222	23.4862	0.361356	85	22.9277	9.69911	0.0209047	85	11.8328	14.6347	0.421558	118	12.6902	10.9902	0.250919
Q9NZD4	AHSP	Neurology	997	1.44402	1.30306	0.26806	643	0.431499	1.68845	0.798374	51	9.02432	6.07318	0.14625	88	1.50658	3.25767	0.645139	84	8.94158	6.88541	0.198459	119	-0.285255	3.60429	0.937072
Q9NZK5	ADA2	Cardiometabolic	1002	3.73859	4.25864	0.380223	644	-3.11608	5.33447	0.559336	50	2.44196	20.2758	0.904846	91	13.1344	11.9152	0.273845	84	34.844	17.3304	0.0483391	121	9.47416	13.3807	0.480486
Q9NZN5	ARHGEF12	Inflammation	963	7.84915	1.83619	2.11e-05	623	9.66087	2.26299	2.28e-05	48	22.6447	8.30554	0.0102992	84	-0.35517	4.99005	0.943467	82	4.62849	8.65983	0.594806	115	3.69922	5.66321	0.51514
Q9NZQ7	CD274	Neurology	958	13.5626	6.04225	0.0250257	620	21.0607	7.50215	0.00515791	50	-33.8495	29.9671	0.26657	84	8.6376	19.0176	0.651138	80	-17.6053	27.475	0.523958	114	9.68623	17.8571	0.588753
Q9NZT2	OGFR	Oncology	967	-4.91539	5.76025	0.393693	621	-0.989458	7.21673	0.890993	51	11.9052	24.6285	0.631828	85	1.77865	18.0918	0.921969	80	-20.5406	26.8038	0.446297	118	-17.1991	16.8715	0.310416
Q9NZV1	CRIM1	Inflammation	991	-44.0021	9.05503	1.37e-06	640	-52.3267	10.9948	2.42e-06	51	-4.57452	50.9935	0.929031	85	-11.1153	31.5134	0.725376	85	-8.84969	40.3742	0.827148	118	-55.8236	27.5905	0.0456593
Q9P0G3	KLK14	Oncology	1002	-12.333	3.93541	0.00177664	645	-9.62898	4.77547	0.0441902	52	-28.3816	21.4775	0.194686	88	15.5876	14.601	0.28928	85	-19.976	18.9554	0.295633	120	-25.8272	10.8087	0.0186733
Q9P0J1	PDP1	Oncology	945	2.997	1.53614	0.0513609	606	2.96001	1.86841	0.113678	49	17.7687	12.9204	0.178322	86	2.46055	4.01802	0.542271	79	-0.415013	7.42806	0.955621	115	2.85413	4.56478	0.533245
Q9P0K1	ADAM22	Neurology	958	-1.2674	5.14522	0.805485	620	0.856573	6.44165	0.894258	50	-5.24114	25.6351	0.839219	84	-12.4336	15.7433	0.432406	80	36.1469	23.6475	0.131298	114	-17.9285	15.191	0.240774
Q9P0M4	IL17C	Inflammation	950	-4.98463	2.43043	0.0405546	619	-4.38072	3.00523	0.145446	49	-11.1654	12.1988	0.36668	81	1.77828	6.33393	0.77979	79	-0.866318	10.3269	0.93341	110	-18.7032	9.97884	0.063996
Q9P0V8	SLAMF8	Oncology	945	9.42024	3.59095	0.00885122	606	6.59014	4.46207	0.140231	49	16.124	21.5406	0.459438	86	8.46188	8.92917	0.346559	79	14.6952	14.8015	0.324598	115	8.78333	12.453	0.482269
Q9P126	CLEC1B	Neurology	1000	10.4292	2.65425	9.12e-05	645	11.7605	3.34024	0.00046139	51	18.3066	13.7056	0.19027	88	9.64802	7.40173	0.196563	84	-1.34084	13.8285	0.923042	120	2.62564	7.20407	0.71625
Q9P1Z2	CALCOCO1	Oncology	1002	4.56113	1.55641	0.0034622	645	5.73077	1.93318	0.00314767	52	12.9551	7.77914	0.104521	88	1.0892	4.37505	0.804103	85	2.54697	7.17315	0.723621	120	2.8483	4.58409	0.535733
Q9P232	CNTN3	Neurology	997	47.2424	5.09638	1.17e-19	643	42.8393	6.76041	4.49e-10	51	33.7646	26.2551	0.206879	88	41.766	11.3614	0.00045285	84	86.6634	26.0431	0.0014159	119	61.654	13.4127	1.22e-05
Q9UBB4	ATXN10	Neurology	930	1.56309	1.5367	0.309343	603	2.57248	2.04637	0.209221	47	-1.63781	7.83688	0.835825	82	0.70973	5.76842	0.902452	78	4.99604	4.86845	0.308781	109	-2.32813	3.99967	0.561906
Q9UBG3	CRNN	Oncology	924	-7.69291	2.61132	0.00330218	594	-5.56216	3.10746	0.0739895	46	-5.11782	15.98	0.750917	85	-15.6694	7.51037	0.0406439	74	5.56767	15.6804	0.723824	114	-15.4684	8.17619	0.0614585
Q9UBM4	OPTC	Oncology	967	-13.1747	4.17769	0.0016637	621	-15.2591	5.21476	0.00356115	51	-22.6621	19.3946	0.250513	85	-5.72066	11.3773	0.616696	80	5.65092	17.3794	0.746128	118	-21.2606	15.8544	0.182901
Q9UBP4	DKK3	Cardiometabolic	1007	-25.4786	5.3707	2.41e-06	647	-18.0043	6.55289	0.00617659	50	-50.3843	25.689	0.0580729	92	-17.3449	17.381	0.321484	84	-27.4058	26.1595	0.298513	122	-56.766	16.0443	0.00059963
Q9UBR2	CTSZ	Cardiometabolic	1002	24.6762	4.90349	5.76e-07	644	24.3936	6.09181	6.97e-05	50	13.4084	25.0285	0.595636	91	25.5652	17.7952	0.154981	84	39.3113	16.804	0.0222593	121	23.2513	17.202	0.179386
Q9UBT3	DKK4	Neurology	958	0.486252	3.69729	0.895396	620	3.65483	4.35637	0.401823	50	4.37334	21.8107	0.842274	84	6.277	12.8962	0.628013	80	-15.1072	17.7008	0.39658	114	-20.5659	13.1658	0.121495
Q9UBU3	GHRL	Cardiometabolic	966	-11.4444	2.32654	1.03e-06	623	-12.4977	2.90946	2.03e-05	47	-24.6345	11.7361	0.0437922	87	-2.28095	8.05736	0.777933	79	-16.2014	9.43366	0.090817	118	4.92858	8.18044	0.548189
Q9UBW5	BIN2	Neurology	997	6.26211	1.87548	0.00087288	643	7.90919	2.33199	0.00073867	51	12.9498	11.3517	0.261708	88	0.893363	5.24783	0.865303	84	6.70712	9.20997	0.468964	119	3.93814	5.04133	0.436493
Q9UBX1	CTSF	Oncology	1001	11.75	4.73713	0.0132907	646	14.389	5.68718	0.0116471	51	-14.1418	25.4056	0.581316	88	10.2933	13.9582	0.463252	84	28.4302	20.6947	0.174017	120	11.9623	17.0584	0.484709
Q9UBX7	KLK11	Oncology	1001	-16.9017	5.45996	0.00202021	646	-15.7642	7.90866	0.0466619	51	-64.3903	33.1518	0.060184	88	-20.7318	20.4018	0.312949	84	-27.0504	31.0659	0.386958	120	-13.5721	10.4368	0.196335
Q9UDT6	CLIP2	Inflammation	963	7.64467	1.63962	3.58e-06	623	9.52559	1.98228	1.95e-06	48	15.3551	7.90476	0.0609189	84	2.32837	4.57382	0.612355	82	4.31088	8.38919	0.609065	115	1.88008	5.32514	0.724797
Q9UEW3	MARCO	Cardiometabolic	966	17.1214	5.48233	0.00184466	623	14.2173	7.41146	0.0555457	47	10.8155	27.9639	0.70149	87	40.8322	19.5251	0.0400834	79	29.22	14.3548	0.0460071	118	1.1601	20.6172	0.955238
Q9UGM5	FETUB	Cardiometabolic	1002	31.2455	4.82654	1.51e-10	644	28.5209	5.52926	3.35e-07	50	27.8895	30.8963	0.373046	91	13.5247	17.8561	0.451169	84	59.9521	24.3942	0.0165399	121	31.127	17.0577	0.0708732
Q9UGT4	SUSD2	Neurology	997	-3.13667	6.17623	0.611665	643	-7.84099	7.48674	0.295359	51	-7.73265	35.765	0.830081	88	12.5606	22.926	0.585471	84	15.6915	27.8828	0.575444	119	12.3148	19.3625	0.526179
Q9UHC6	CNTNAP2	Inflammation	963	3.92932	3.99378	0.325438	623	4.64654	4.92671	0.34599	48	28.6869	19.3099	0.14717	84	-1.01139	10.2214	0.92147	82	10.7743	19.7042	0.586359	115	-1.46835	13.1242	0.911144
Q9UHD0	IL19	Cardiometabolic	893	-2.27738	2.42907	0.348734	582	-2.61624	2.92502	0.37147	45	-21.6483	12.9419	0.104779	76	-6.45731	7.53618	0.394942	69	14.4924	11.4088	0.209531	110	-6.54709	8.07685	0.419643
Q9UHD8	SEPTIN9	Oncology	967	6.9928	6.39895	0.274759	621	0.605358	8.44246	0.942861	51	-79.068	47.87	0.107536	85	9.96173	19.778	0.616092	80	8.60217	52.0933	0.869362	118	30.9791	12.6338	0.0159016
Q9UHF1	EGFL7	Oncology	945	4.94164	4.81081	0.304599	606	5.31059	6.65841	0.425438	49	11.5602	17.0015	0.501279	86	22.9067	15.5768	0.14589	79	-18.9122	21.4039	0.380281	115	-1.11484	12.0389	0.926406
Q9UHF4	IL20RA	Inflammation	950	1.0633	2.47445	0.667506	619	-1.54393	3.04056	0.611794	49	6.51327	10.712	0.547325	81	0.883259	6.48503	0.892084	79	2.287	10.7053	0.831524	110	12.5866	9.4479	0.18601
Q9UHL4	DPP7	Cardiometabolic	966	7.26947	2.76001	0.00858041	623	7.45451	3.2714	0.0230331	47	12.3021	17.1185	0.477576	87	10.7238	8.65791	0.219569	79	3.8949	10.4613	0.710909	118	7.52621	11.1838	0.502497
Q9UHV9	PFDN2	Neurology	930	7.67913	2.66895	0.00410611	603	5.99204	3.36448	0.0754361	47	39.6159	14.6105	0.0108251	82	-7.28114	7.52263	0.336629	78	9.0776	9.95377	0.365314	109	13.473	8.1929	0.103419
Q9UHX3	ADGRE2	Inflammation	991	0.966481	6.01182	0.872313	640	-0.733778	7.3587	0.920602	51	1.18047	27.5094	0.966016	85	24.175	19.7525	0.225156	85	2.22914	22.7847	0.922347	118	-0.476641	21.6375	0.982468
Q9UIB8	CD84	Inflammation	963	6.88583	5.53997	0.214201	623	6.83805	7.12145	0.337335	48	22.8137	25.7988	0.383134	84	23.5175	14.1782	0.10178	82	16.2782	23.5102	0.491123	115	-32.4738	17.6019	0.068041
Q9UII2	ATP5IF1	Inflammation	991	8.24788	2.25951	0.00027595	640	12.5648	2.78861	7.9e-06	51	8.84438	11.0116	0.427289	85	6.90057	6.81294	0.314665	85	4.84951	11.3721	0.671116	118	-6.91466	6.29133	0.274322
Q9UJ68	MSRA	Oncology	1001	14.2278	2.95299	1.68e-06	646	18.1159	3.79815	2.3e-06	51	28.4422	11.4169	0.01762	88	8.32832	8.15213	0.310385	84	14.8016	13.4902	0.276417	120	-1.13459	8.27999	0.891274
Q9UJ71	CD207	Oncology	967	9.71532	4.28506	0.0236001	621	13.4212	5.20319	0.0101324	51	-17.7611	19.465	0.367765	85	18.1573	13.082	0.169615	80	11.7811	18.1268	0.518065	118	-18.3142	16.3147	0.26426
Q9UJ72	ANXA10	Neurology	930	-0.19448	1.78954	0.913484	603	-1.2878	2.23552	0.564794	47	-1.63203	11.0683	0.883732	82	-3.70395	5.50449	0.503363	78	8.83679	6.21661	0.160188	109	-9.41877	6.22893	0.133863
Q9UJA9	ENPP5	Inflammation	991	-4.42978	4.2574	0.298372	640	-7.39786	5.40564	0.171635	51	-32.4096	26.3502	0.226916	85	10.1209	10.9308	0.357723	85	4.4169	19.5082	0.82155	118	5.51225	11.9867	0.646592
Q9UJM8	HAO1	Oncology	1002	10.5854	1.40584	1.15e-13	645	9.11298	1.81875	7.07e-07	52	17.9644	6.95417	0.0139958	88	4.59264	4.02697	0.25787	85	8.44284	5.9826	0.162669	120	19.6459	3.89747	1.97e-06
Q9UJU6	DBNL	Inflammation	991	7.47771	1.92948	0.00011357	640	9.22099	2.40023	0.00013471	51	17.0394	8.46002	0.0517347	85	3.39183	5.50804	0.540055	85	6.57747	9.26323	0.480059	118	1.98265	5.62371	0.725151
Q9UJY5	GGA1	Neurology	930	3.86783	2.49964	0.122127	603	2.82893	2.98256	0.343272	47	11.0517	15.953	0.493613	82	-4.54914	7.52592	0.547608	78	19.8547	14.8454	0.185968	109	2.45288	6.70329	0.715245
Q9UK05	GDF2	Cardiometabolic	966	8.72201	4.93325	0.077383	623	5.35904	6.11276	0.380999	47	15.3784	22.7659	0.50421	87	4.63595	14.8001	0.755018	79	42.0779	20.8188	0.0475189	118	9.82611	17.0015	0.564568
Q9UK53	ING1	Neurology	930	8.26735	2.72365	0.00247081	603	10.9597	3.69207	0.00311564	47	15.3732	12.3414	0.222221	82	3.39958	5.31582	0.524697	78	13.6795	12.8146	0.289887	109	-0.943187	7.84779	0.904593
Q9UK85	DKKL1	Oncology	967	-1.59735	2.06618	0.439662	621	-2.34331	2.73488	0.391883	51	-18.8664	12.3667	0.136101	85	-0.39273	4.97348	0.937289	80	13.4406	8.86556	0.134431	118	2.45757	5.64374	0.664155
Q9UKJ0	PILRB	Cardiometabolic	966	6.10132	3.34838	0.0687462	623	5.76106	4.37339	0.188237	47	24.1682	22.8534	0.298187	87	1.81495	7.67274	0.813691	79	4.97526	13.5093	0.713897	118	-2.5402	10.1858	0.803563
Q9UKJ1	PILRA	Neurology	997	10.0644	4.5518	0.0272619	643	8.36724	5.73457	0.145044	51	17.7924	28.6912	0.539186	88	16.2126	11.4665	0.161697	84	-1.15974	21.6451	0.957427	119	-1.96229	14.0822	0.889449
Q9UKK9	NUDT5	Neurology	539	5.5087	4.17383	0.187481	350	0.697037	5.09465	0.891258	28	19.6248	14.8669	0.205398	51	20.4604	15.9158	0.207044	38	13.0272	33.3619	0.699937	68	16.3573	14.437	0.262038
Q9UKL0	RCOR1	Cardiometabolic	867	8.53864	3.14889	0.00683136	560	8.34	3.89179	0.0325597	45	20.0086	20.9082	0.346231	72	11.0986	6.61945	0.0991821	74	11.4412	19.0291	0.550016	106	13.6196	9.14475	0.139856
Q9UKP3	ITGB1BP2	Cardiometabolic	943	5.0488	1.62972	0.0020077	605	6.85581	2.02416	0.00075392	48	17.1907	8.66065	0.0555171	86	-2.0817	4.29377	0.629318	78	5.87857	8.47265	0.490381	116	1.6818	4.77539	0.725436
Q9UKR0	KLK12	Oncology	945	-1.39018	1.02136	0.173813	606	-0.287512	1.2624	0.81992	49	-5.22966	5.74157	0.368985	86	0.927679	3.08501	0.764531	79	-6.26961	4.26763	0.14678	115	-7.07886	3.20542	0.0295231
Q9UKR3	KLK13	Oncology	967	-9.58769	4.11401	0.0199899	621	-4.42829	4.93691	0.37009	51	-36.5125	18.4826	0.0561384	85	3.26557	13.0131	0.802602	80	-18.6683	17.8454	0.299445	118	-51.0345	15.1201	0.00104413
Q9UKS7	IKZF2	Oncology	945	1.15289	0.95177	0.226085	606	0.588637	1.1329	0.603549	49	1.67315	7.48688	0.824542	86	-1.16613	2.50447	0.642934	79	2.10741	5.02559	0.676397	115	3.83141	2.95861	0.198332
Q9UKU9	ANGPTL2	Inflammation	991	28.5342	4.0313	2.8e-12	640	24.3287	4.78641	4.92e-07	51	12.1423	27.2892	0.659096	85	38.6111	11.6465	0.00146205	85	34.6045	18.3488	0.0635147	118	50.2768	12.9744	0.00018865
Q9UKV5	AMFR	Neurology	930	6.87568	3.33576	0.0395686	603	6.24965	4.29714	0.146378	47	23.2511	20.1188	0.256638	82	2.00935	9.77995	0.837848	78	4.74031	12.0943	0.696443	109	11.8739	8.55789	0.168577
Q9UKX5	ITGA11	Inflammation	963	-26.7359	5.03523	1.37e-07	623	-25.425	5.89428	1.88e-05	48	-36.5927	30.3398	0.236623	84	-33.8283	13.963	0.0180741	82	-17.2397	23.002	0.456226	115	-33.0125	19.0699	0.0865441
Q9UL46	PSME2	Neurology	958	5.59463	3.11556	0.0728639	620	4.64151	3.85246	0.228747	50	28.1732	13.424	0.0433432	84	12.1221	9.84706	0.222552	80	20.2196	15.0024	0.182487	114	-8.72815	9.13359	0.341621
Q9ULL4	PLXNB3	Cardiometabolic	966	18.7652	5.5108	0.00068912	623	23.1322	7.01837	0.0010383	47	22.7454	28.4844	0.430455	87	27.2638	12.9725	0.0391315	79	17.5125	25.4666	0.494187	118	-14.8654	17.6464	0.401533
Q9ULX7	CA14	Oncology	1002	-45.0576	4.38814	1.46e-23	645	-41.7287	5.53864	1.72e-13	52	-10.5386	19.4975	0.592174	88	-43.0842	12.7502	0.00117698	85	-66.2626	19.1669	0.00093904	120	-58.7836	15.86	0.00033899
Q9UM07	PADI4	Neurology	930	3.47163	2.86523	0.225965	603	4.87538	3.31955	0.142455	47	14.4857	17.7471	0.4206	82	11.4569	10.1993	0.265379	78	-9.58221	12.7112	0.453799	109	-4.25276	10.8058	0.694795
Q9UM47	NOTCH3	Cardiometabolic	1007	-34.8362	5.12092	1.78e-11	647	-31.0777	6.27195	9.31e-07	50	-24.915	22.9053	0.284361	92	-18.53	17.4175	0.290756	84	-62.5068	26.306	0.0203176	122	-39.1018	16.0273	0.0163587
Q9UMF0	ICAM5	Cardiometabolic	966	-1.09288	4.0936	0.789549	623	-4.35362	5.01116	0.38531	47	2.78746	21.8535	0.899302	87	4.49087	11.6948	0.702122	79	19.5405	18.7154	0.300436	118	-0.012138	12.7907	0.999245
Q9UMR7	CLEC4A	Inflammation	963	-29.9036	5.26687	1.82e-08	623	-28.3587	6.31535	8.51e-06	48	-32.4507	24.3465	0.191988	84	11.0558	16.0564	0.493442	82	-64.1687	23.8594	0.00905368	115	-40.6301	18.5693	0.0310204
Q9UN19	DAPP1	Inflammation	963	5.53848	1.25142	1.07e-05	623	7.08494	1.52137	3.95e-06	48	13.1323	6.13074	0.0399011	84	1.21778	3.74455	0.746017	82	4.14077	6.11949	0.500991	115	0.77047	3.82623	0.840826
Q9UNE0	EDAR	Inflammation	963	7.4578	2.31716	0.00133272	623	8.14105	2.86342	0.00461817	48	28.0835	10.5261	0.0118757	84	4.35432	6.51886	0.506421	82	8.86964	10.5251	0.402433	115	-2.30755	7.86629	0.769872
Q9UNK0	STX8	Inflammation	963	11.2429	3.43086	0.00108764	623	14.0478	4.36146	0.00134641	48	28.3628	18.4655	0.13437	84	5.37763	9.23892	0.562449	82	7.86621	14.9624	0.600837	115	2.59685	9.97387	0.795122
Q9UNZ2	NSFL1C	Neurology	1000	6.0316	1.81455	0.00092029	645	5.13654	2.26659	0.0237796	51	17.7987	7.37621	0.0211964	88	11.125	5.16473	0.0345857	84	10.0209	9.67862	0.304166	120	0.975997	5.40367	0.857019
Q9UP79	ADAMTS8	Oncology	1001	-5.15339	3.97269	0.194866	646	-7.40385	4.97444	0.137153	51	10.1629	21.8639	0.644936	88	-16.8405	11.6625	0.153081	84	4.58488	14.5992	0.754444	120	6.46366	14.4622	0.655851
Q9UPV0	CEP164	Inflammation	950	-3.57204	2.38412	0.134404	619	-3.27903	2.74042	0.231955	49	7.21855	20.1328	0.722218	81	-3.01823	6.8273	0.659897	79	7.78257	10.6555	0.467867	110	-13.368	10.0879	0.188331
Q9UPY6	WASF3	Neurology	930	0.940116	0.809497	0.245802	603	1.38046	0.995345	0.165996	47	5.25317	4.01337	0.200183	82	5.00194	2.79454	0.0780572	78	-2.50983	3.22841	0.439868	109	-1.66526	2.62849	0.527916
Q9UQB8	BAIAP2	Oncology	945	20.1352	2.33423	2.74e-17	606	19.4304	3.00953	2.25e-10	49	35.3566	11.1885	0.00336907	86	12.9848	5.92643	0.0317826	79	23.9268	8.56496	0.00689689	115	18.7997	8.14977	0.0231507
Q9UQQ2	SH2B3	Oncology	945	5.66586	1.72521	0.00106141	606	6.79089	2.13592	0.00155351	49	20.3015	8.61276	0.0245004	86	0.0807327	4.2125	0.984764	79	1.79724	8.8374	0.839503	115	4.03662	5.53414	0.467477
Q9UQV4	LAMP3	Inflammation	996	0.348309	3.34051	0.916978	644	1.9359	4.07899	0.635236	51	-15.3461	14.3003	0.290555	86	1.84573	11.1795	0.869342	85	3.25216	13.872	0.815337	118	-5.35771	12.177	0.660879
Q9Y223	GNE	Oncology	945	6.44442	3.24471	0.0473148	606	6.92419	3.8327	0.0713344	49	33.0773	16.1689	0.0488206	86	11.5701	10.2324	0.26203	79	1.05551	16.0449	0.947757	115	2.32929	12.2241	0.849269
Q9Y240	CLEC11A	Neurology	997	11.2326	3.85044	0.00361266	643	12.2063	4.61627	0.00839419	51	33.5729	19.0204	0.0862719	88	17.9214	12.538	0.157225	84	-1.20772	18.722	0.948755	119	-2.38708	11.5564	0.836762
Q9Y243	AKT3	Oncology	945	8.08377	2.75019	0.00337108	606	11.2191	3.49537	0.00140117	49	42.6455	14.2083	0.00508821	86	4.69074	6.9258	0.500457	79	-14.426	11.8411	0.227653	115	3.75647	8.47591	0.658593
Q9Y258	CCL26	Inflammation	963	2.98034	2.11188	0.158509	623	2.6602	2.65914	0.317517	48	12.6535	13.2791	0.347786	84	-2.47448	6.31472	0.696388	82	8.03801	9.05015	0.377679	115	-1.39875	5.73505	0.807817
Q9Y265	RUVBL1	Oncology	945	0.0110017	1.45402	0.993965	606	-1.79697	1.81158	0.321636	49	12.8803	8.57874	0.142756	86	-4.95011	4.00773	0.220908	79	2.59604	6.33004	0.683114	115	1.63756	4.86364	0.73706
Q9Y266	NUDC	Inflammation	996	14.5059	3.04351	2.16e-06	644	18.1142	3.74309	1.64e-06	51	29.5833	14.5386	0.0494996	86	6.76144	9.51155	0.479529	85	10.9067	14.0361	0.439788	118	2.9023	8.77741	0.741583
Q9Y275	TNFSF13B	Cardiometabolic	1007	5.40382	6.83087	0.429083	647	9.99475	8.18036	0.222241	50	23.938	35.8066	0.508305	92	-9.83792	21.8654	0.654041	84	0.166706	29.622	0.995526	122	-14.5536	24.5781	0.555019
Q9Y279	VSIG4	Neurology	997	2.71511	5.29044	0.60792	643	2.06068	6.13919	0.73724	51	-0.745163	35.7386	0.983483	88	4.35039	15.9607	0.785965	84	32.2664	25.9155	0.217383	119	-17.62	18.5595	0.344653
Q9Y286	SIGLEC7	Cardiometabolic	966	28.1728	6.98764	5.98e-05	623	15.9109	8.67003	0.066972	47	18.4909	32.444	0.572703	87	12.8269	22.0294	0.562234	79	73.9703	28.8051	0.012614	118	85.1699	21.2368	0.0001156
Q9Y2B0	CNPY2	Cardiometabolic	943	0.174397	1.99848	0.93048	605	-0.909956	2.36735	0.700838	48	2.64537	11.2442	0.815457	86	4.64643	4.78765	0.335137	78	10.4141	9.61955	0.283178	116	-7.19865	7.84465	0.360988
Q9Y2J8	PADI2	Inflammation	950	0.355612	1.48563	0.810873	619	0.613406	1.80914	0.734683	49	-2.22913	10.9475	0.839901	81	-2.11045	3.48778	0.547221	79	4.90054	7.76544	0.530278	110	-1.39074	4.93011	0.778495
Q9Y2V2	CARHSP1	Neurology	930	2.58389	1.83333	0.159061	603	0.882655	2.29493	0.700666	47	21.1796	8.15187	0.0142163	82	-0.14208	5.84075	0.980666	78	15.7012	10.3941	0.135974	109	2.06078	5.00429	0.681422
Q9Y2W6	TDRKH	Neurology	930	12.2345	2.83639	1.78e-05	603	14.2958	3.47193	4.38e-05	47	24.6803	17.9674	0.179412	82	16.9213	8.37696	0.047448	78	2.08795	11.9387	0.861736	109	3.61357	7.95048	0.650509
Q9Y2Z0	SUGT1	Oncology	945	4.94062	1.9684	0.0122444	606	5.20459	2.47392	0.0358215	49	19.3824	7.60754	0.0156827	86	7.22922	5.62334	0.202828	79	6.15277	9.5564	0.522018	115	-1.11727	5.86889	0.849408
Q9Y336	SIGLEC9	Oncology	1002	11.5665	5.25209	0.0278784	645	0.582613	6.75399	0.931286	52	35.9882	17.5953	0.0481839	88	14.1203	14.3964	0.329964	85	42.6755	19.4404	0.0315163	120	12.7328	20.7746	0.541279
Q9Y3D6	FIS1	Inflammation	991	0.258244	3.36245	0.938797	640	4.19141	4.34363	0.334942	51	18.8339	14.7792	0.210935	85	6.7434	9.2034	0.466219	85	-14.1835	14.151	0.319703	118	-15.5757	9.84172	0.116604
Q9Y3P8	SIT1	Inflammation	950	16.4741	3.67293	8.2e-06	619	11.8712	4.71424	0.0120558	49	25.5633	17.8382	0.161246	81	19.3056	10.3764	0.0673363	79	30.2068	12.1231	0.0153593	110	8.92488	13.1328	0.498435
Q9Y478	PRKAB1	Inflammation	950	4.39542	3.1126	0.158245	619	1.79232	3.93806	0.649181	49	7.58798	10.0417	0.455221	81	7.379	10.6377	0.490366	79	-1.69749	18.7282	0.928068	110	12.1321	9.62738	0.210729
Q9Y4K4	MAP4K5	Neurology	958	6.82203	1.88352	0.0003081	620	9.39713	2.31315	5.5e-05	50	12.428	8.30393	0.143712	84	0.730058	5.55529	0.895834	80	1.8953	8.99019	0.833698	114	-2.95257	5.67213	0.603862
Q9Y4L1	HYOU1	Cardiometabolic	1007	-4.8643	8.82176	0.581486	647	-0.386511	10.6953	0.971184	50	-45.2926	45.9678	0.331431	92	-12.7409	25.3158	0.616225	84	-18.6322	41.9955	0.658689	122	-18.0656	29.9403	0.54754
Q9Y4X3	CCL27	Cardiometabolic	966	0.135908	4.29024	0.974735	623	-4.21009	5.411	0.436837	47	-12.2966	20.975	0.561818	87	21.0487	11.1014	0.0620248	79	-1.79579	19.3679	0.92642	118	-5.55963	15.5449	0.721345
Q9Y570	PPME1	Oncology	967	3.35285	1.52734	0.0283908	621	3.28876	1.91512	0.0864459	51	16.3167	7.15759	0.0288357	85	4.79612	4.29632	0.268152	80	2.99001	8.33091	0.720847	118	-0.715531	4.29818	0.868114
Q9Y5A7	NUB1	Inflammation	963	9.17703	2.40167	0.00014159	623	11.2492	2.96399	0.00016231	48	27.438	10.0749	0.0103765	84	4.22566	6.87046	0.540576	82	8.42816	11.5513	0.468198	115	-1.27362	7.31264	0.86209
Q9Y5C1	ANGPTL3	Cardiometabolic	1002	-17.0285	4.7695	0.00037393	644	-18.4962	6.0431	0.00230263	50	-86.0353	25.599	0.00193108	91	7.27621	11.8724	0.541819	84	-3.69685	20.8882	0.860048	121	-22.3242	15.0379	0.140664
Q9Y5K2	KLK4	Oncology	1002	-9.8445	2.91538	0.00076233	645	-6.51277	3.62468	0.0728505	52	-20.0829	17.082	0.247441	88	-0.236318	8.67483	0.978342	85	1.20515	14.8492	0.93555	120	-16.8964	8.40063	0.0468777
Q9Y5K6	CD2AP	Cardiometabolic	966	7.10342	1.97911	0.00034879	623	6.34863	2.42032	0.00893409	47	17.4379	9.02987	0.0623658	87	5.88174	6.07228	0.336022	79	17.6355	11.0179	0.114464	118	2.60798	5.83653	0.655939
Q9Y5K8	ATP6V1D	Oncology	967	-5.86986	8.46845	0.488389	621	-4.97009	10.2033	0.626361	51	27.2432	49.3084	0.584113	85	-3.4532	28.5112	0.90395	80	-18.5458	33.6648	0.583623	118	39.9279	32.2892	0.219085
Q9Y5L3	ENTPD2	Oncology	945	13.4314	3.67888	0.00027597	606	8.34804	4.76701	0.080431	49	27.0067	15.8756	0.098322	86	18.9518	8.30324	0.0255043	79	10.0082	14.9949	0.506928	115	22.6069	13.8159	0.104953
Q9Y5P4	CERT	Neurology	930	4.70465	1.94905	0.0159835	603	7.48947	2.63304	0.00460483	47	12.5002	7.58091	0.109267	82	-1.01613	6.02743	0.866639	78	-0.484755	5.34681	0.928053	109	-0.196533	6.1692	0.974654
Q9Y5V3	MAGED1	Oncology	945	4.21172	2.77185	0.128989	606	1.37774	3.37924	0.683637	49	19.3688	20.4627	0.350754	86	8.03268	7.74107	0.302995	79	8.62035	11.2489	0.446343	115	11.4443	9.42621	0.227601
Q9Y5W5	WIF1	Oncology	1002	-17.1249	4.94674	0.00055965	645	-13.6714	6.14137	0.0263615	52	-38.0537	23.2063	0.109758	88	9.33882	15.8956	0.5587	85	2.79076	22.8683	0.903225	120	-50.9148	15.6364	0.00152494
Q9Y5X1	SNX9	Cardiometabolic	966	7.52493	2.69255	0.00529982	623	7.72792	3.34983	0.0213938	47	21.0428	11.8272	0.0847117	87	8.35749	7.36665	0.260399	79	5.59836	14.5052	0.700829	118	0.936322	8.25537	0.909921
Q9Y624	F11R	Neurology	997	24.8837	4.9039	4.66e-07	643	25.7107	6.26257	4.57e-05	51	34.7686	21.9749	0.1226	88	26.2948	12.0057	0.0317496	84	29.1506	22.3576	0.196687	119	14.4946	14.3722	0.315571
Q9Y639	NPTN	Oncology	945	-1.89835	1.68081	0.259011	606	-1.48721	1.98014	0.452914	49	16.0917	9.82301	0.110889	86	-2.43163	3.9775	0.542951	79	-0.750827	7.70765	0.922708	115	-12.2148	7.27675	0.096383
Q9Y653	ADGRG1	Oncology	967	17.1021	2.46056	6.78e-12	621	16.3148	3.24	6.31e-07	51	36.3118	16.6713	0.0362228	85	11.6708	4.91575	0.0203763	80	25.8023	9.0951	0.00609295	118	22.7713	8.00924	0.00539723
Q9Y662	HS3ST3B1	Oncology	967	-0.132968	4.8011	0.977911	621	-1.33645	5.91371	0.821285	51	-32.2091	25.5708	0.216147	85	18.7367	14.5511	0.202172	80	-7.53657	21.6281	0.728637	118	15.5566	16.5371	0.349075
Q9Y680	FKBP7	Neurology	930	4.29911	2.86747	0.134152	603	4.50149	3.63356	0.215892	47	7.59675	26.8352	0.77899	82	10.4366	4.84709	0.0349646	78	30.1921	14.7677	0.0451602	109	-16.9202	11.4031	0.141202
Q9Y6A5	TACC3	Oncology	967	6.92771	1.80719	0.00013475	621	8.36089	2.25928	0.0002347	51	17.1732	8.96293	0.0635579	85	2.22321	5.23295	0.67227	80	5.35233	8.03781	0.507872	118	2.40683	5.30038	0.650732
Q9Y6D9	MAD1L1	Neurology	958	16.1259	5.16723	0.00185898	620	13.9769	6.37649	0.0287661	50	6.40992	27.5311	0.817294	84	35.172	15.5168	0.0265928	80	47.4975	19.0898	0.0154566	114	-18.7696	16.9517	0.2709
Q9Y6E0	STK24	Neurology	930	5.66661	2.52918	0.0253001	603	6.92067	3.11601	0.0267328	47	13.516	13.6405	0.329421	82	2.79943	7.13423	0.696031	78	-0.118033	12.1755	0.992296	109	-0.901035	7.51423	0.90481
Q9Y6K9	IKBKG	Inflammation	963	9.8838	2.09556	2.76e-06	623	12.5067	2.58166	1.61e-06	48	24.1254	10.228	0.024608	84	0.85323	5.54099	0.878077	82	8.9803	10.3144	0.3871	115	3.88291	6.22512	0.534227
Q9Y6N7	ROBO1	Inflammation	991	23.4569	7.45714	0.00170826	640	10.9115	9.34148	0.243224	51	73.2282	38.3376	0.0643438	85	24.8931	18.7797	0.189368	85	60.9682	29.8298	0.0447859	118	43.6153	25.0197	0.084306
Q9Y6Q6	TNFRSF11A	Inflammation	996	10.0875	4.805	0.0360413	644	14.3548	5.8656	0.0146675	51	29.5016	27.3007	0.287257	86	5.81205	12.4737	0.642701	85	-9.4269	20.2917	0.643702	118	4.5548	16.7629	0.786387
Q9Y6Y9	LY96	Neurology	958	11.2327	4.74803	0.018196	620	9.36007	5.98453	0.118332	50	-3.45929	25.6534	0.893528	84	9.21761	10.9303	0.402014	80	28.6934	25.4504	0.263771	114	4.34492	16.3686	0.791226
N: Sample size; b: effect size; se: standard error; pval: P value

### Sheet: ST4_protein_IS_3_cohorts
Supplementary Table 4. Associations between plasma proteins and M values in multi-ethnic Stanford, RISC, ULSAM and meta-analysis of RISC and ULSAM: BMI-unadjusted model
			Stanford All				ULSAM				RISC				Fixed-effect meta-analysis of RISC and ULSAM
UniProtID	Panel	proteins	N	b	se	pval	N	b	se	pval	N	b	se	pval	N	b	se	pval	I2	Q	pval.Q	FDR
A1E959	Neurology	ODAM	930	0.663199	0.141393	3.14e-06	NA	NA	NA	NA	NA	NA	NA	NA	NA	NA	NA	NA	NA	NA	NA	NA
A1L4H1	Cardiometabolic	SSC5D	1002	-2.25055	0.188853	1.13e-30	NA	NA	NA	NA	NA	NA	NA	NA	NA	NA	NA	NA	NA	NA	NA	NA
A4D1B5	Oncology	GSAP	945	0.0122778	0.0739979	0.868256	NA	NA	NA	NA	NA	NA	NA	NA	NA	NA	NA	NA	NA	NA	NA	NA
A6NI73	Cardiometabolic	LILRA5	966	-1.71072	0.261049	9.25e-11	887	-0.897255	0.176959	4.84e-07	1002	-1.07174	0.232344	4.5e-06	2	-0.972691	0.316942	0.00214783	0	0.0743802	0.785063	0.0204567
B1AKI9	Inflammation	ISM1	963	-0.686932	0.218989	0.00176088	NA	NA	NA	NA	NA	NA	NA	NA	NA	NA	NA	NA	NA	NA	NA	NA
NTproBNP	Cardiometabolic	NTproBNP	966	0.541689	0.0925537	6.67e-09	889	0.0796274	0.0611897	0.193487	1012	0.435764	0.103948	3.01e-05	2	0.211589	0.196257	0.280978	0	0.768046	0.380822	0.656256
O00161	Cardiometabolic	SNAP23	966	-0.512367	0.0875886	6.78e-09	887	-0.062689	0.0436394	0.151207	1002	-0.132648	0.0773049	0.0864962	2	-0.0879316	0.167013	0.598544	0	0.0404665	0.840571	0.935558
O00175	Inflammation	CCL24	991	0.128834	0.112085	0.250664	889	0.0155275	0.065646	0.813073	1012	0.0960433	0.0948189	0.311349	2	0.0484664	0.196953	0.805619	0	0.0404	0.8407	0.980312
O00182	Inflammation	LGALS9	991	-2.03422	0.261138	1.72e-14	890	-1.61799	0.228927	3.19e-12	1001	-1.83615	0.295455	7.6e-10	2	-1.71323	0.359145	1.84e-06	0	0.0907689	0.763202	6.25e-05
O00186	Oncology	STXBP3	945	-0.111728	0.160689	0.487037	888	-0.0177825	0.103316	0.863384	1005	-0.0343385	0.125909	0.785122	2	-0.0252446	0.238221	0.915605	0	0.00119578	0.972415	0.991805
O00214	Neurology	LGALS8	1000	-1.07748	0.213531	5.38e-07	NA	NA	NA	NA	NA	NA	NA	NA	NA	NA	NA	NA	NA	NA	NA	NA
O00220	Neurology	TNFRSF10A	958	-1.56883	0.280592	2.96e-08	890	-1.00313	0.195344	3.47e-07	1001	-0.41346	0.288576	0.152246	2	-0.765095	0.341306	0.0249826	0	0.718519	0.39663	0.143466
O00221	Oncology	NFKBIE	945	-0.723638	0.158693	5.8e-06	NA	NA	NA	NA	NA	NA	NA	NA	NA	NA	NA	NA	NA	NA	NA	NA
O00233	Oncology	PSMD9	967	-0.163523	0.0855977	0.0563883	NA	NA	NA	NA	NA	NA	NA	NA	NA	NA	NA	NA	NA	NA	NA	NA
O00241	Inflammation	SIRPB1	991	-0.0858805	0.191143	0.653317	890	-0.446243	0.152832	0.00359088	1021	-0.208735	0.227345	0.358765	2	-0.350764	0.302313	0.245939	0	0.148377	0.700091	0.609773
O00244	Oncology	ATOX1	1001	-0.738145	0.122311	2.25e-09	NA	NA	NA	NA	NA	NA	NA	NA	NA	NA	NA	NA	NA	NA	NA	NA
O00253	Inflammation	AGRP	996	-0.716039	0.143724	7.44e-07	890	-0.592364	0.17024	0.00052666	1001	0.837931	0.232889	0.00033674	2	0.0116454	0.313605	0.970378	80.2943	5.07467	0.0242779	0.994136
O00273	Inflammation	DFFA	996	-0.594451	0.12793	3.84e-06	886	-0.10841	0.0902527	0.230001	1004	-0.0723709	0.118246	0.540656	2	-0.09281	0.226241	0.68164	0	0.00622953	0.93709	0.960001
O00292	Oncology	LEFTY2	1002	0.0207466	0.150912	0.890684	NA	NA	NA	NA	NA	NA	NA	NA	NA	NA	NA	NA	NA	NA	NA	NA
O00300	Inflammation	TNFRSF11B	991	-0.883772	0.273021	0.00124884	888	-0.777219	0.208551	0.00020627	1008	-0.354789	0.270287	0.18961	2	-0.593236	0.343103	0.0838036	0	0.372665	0.541555	0.342673
O00308	Neurology	WWP2	958	-1.15025	0.18195	4e-10	NA	NA	NA	NA	NA	NA	NA	NA	NA	NA	NA	NA	NA	NA	NA	NA
O00339	Inflammation	MATN2	991	-0.585061	0.304517	0.05499	890	-0.391635	0.196158	0.0461814	1021	0.374379	0.200315	0.0619216	2	-0.0126438	0.314813	0.967963	32.4322	1.48	0.223775	0.994136
O00399	Neurology	DCTN6	930	-0.127672	0.0811558	0.116027	NA	NA	NA	NA	NA	NA	NA	NA	NA	NA	NA	NA	NA	NA	NA	NA
O00451	Oncology	GFRA2	967	0.462422	0.374065	0.216689	NA	NA	NA	NA	NA	NA	NA	NA	NA	NA	NA	NA	NA	NA	NA	NA
O00468	Inflammation	AGRN	991	-2.36506	0.304592	2.08e-14	NA	NA	NA	NA	NA	NA	NA	NA	NA	NA	NA	NA	NA	NA	NA	NA
O00533	Cardiometabolic	CHL1	1002	1.34341	0.303208	1.05e-05	889	0.533907	0.219954	0.0154077	1009	0.312692	0.251241	0.213578	2	0.430644	0.342461	0.208574	0	0.103855	0.747251	0.563654
O00548	Oncology	DLL1	1001	0.0347761	0.325118	0.914839	889	-0.448197	0.205432	0.0293914	1000	0.151561	0.240566	0.52883	2	-0.171942	0.332878	0.605484	0	0.806528	0.369149	0.937809
O00559	Neurology	EBAG9	958	-0.635453	0.112757	2.31e-08	NA	NA	NA	NA	NA	NA	NA	NA	NA	NA	NA	NA	NA	NA	NA	NA
O00584	Cardiometabolic	RNASET2	928	-0.873361	0.345275	0.0115922	NA	NA	NA	NA	NA	NA	NA	NA	NA	NA	NA	NA	NA	NA	NA	NA
O00585	Inflammation	CCL21	991	-0.29843	0.212122	0.159783	890	-0.850745	0.154777	5.06e-08	1021	-0.680148	0.230662	0.00326571	2	-0.78224	0.304343	0.0101622	0	0.0755072	0.783481	0.0699536
O00592	Oncology	PODXL	967	1.46648	0.515086	0.00450795	889	-0.0590017	0.346781	0.864938	1000	1.31469	0.439721	0.00286113	2	0.546682	0.440318	0.214398	58.3209	2.39928	0.121391	0.567479
O00622	Oncology	CCN1	967	-0.592376	0.0964133	1.18e-09	889	0.118128	0.0898102	0.188746	1000	0.282484	0.122287	0.0210951	2	0.187723	0.227555	0.409395	0	0.127361	0.721184	0.787531
O00626	Inflammation	CCL22	915	-1.10178	0.198413	3.7e-08	NA	NA	NA	NA	NA	NA	NA	NA	NA	NA	NA	NA	NA	NA	NA	NA
O00748	Oncology	CES2	967	-0.972164	0.154726	5.06e-10	888	-0.785148	0.131262	3.21e-09	1005	-1.02646	0.267415	0.00013172	2	-0.864599	0.296723	0.00357034	0	0.146065	0.702324	0.0316867
O14523	Neurology	C2CD2L	930	-0.349396	0.214729	0.104052	NA	NA	NA	NA	NA	NA	NA	NA	NA	NA	NA	NA	NA	NA	NA	NA
O14558	Oncology	HSPB6	1002	-0.720312	0.225548	0.0014499	NA	NA	NA	NA	NA	NA	NA	NA	NA	NA	NA	NA	NA	NA	NA	NA
O14579	Neurology	COPE	930	-0.0188362	0.102232	0.85386	NA	NA	NA	NA	NA	NA	NA	NA	NA	NA	NA	NA	NA	NA	NA	NA
O14594	Neurology	NCAN	1000	1.25701	0.218712	1.21e-08	NA	NA	NA	NA	NA	NA	NA	NA	NA	NA	NA	NA	NA	NA	NA	NA
O14618	Neurology	CCS	958	-0.2669	0.107662	0.0133486	NA	NA	NA	NA	NA	NA	NA	NA	NA	NA	NA	NA	NA	NA	NA	NA
O14625	Neurology	CXCL11	1000	-0.356192	0.122701	0.00377988	888	-0.141195	0.0717742	0.0494709	1008	-0.200326	0.104748	0.0561081	2	-0.165238	0.206375	0.423325	0	0.0198075	0.888076	0.798591
O14662	Oncology	STX16	945	-0.221427	0.0856743	0.00990384	NA	NA	NA	NA	NA	NA	NA	NA	NA	NA	NA	NA	NA	NA	NA	NA
O14713	Oncology	ITGB1BP1	945	0.017375	0.0867695	0.841334	888	-0.0181967	0.107293	0.865365	1005	-0.0494812	0.182001	0.785776	2	-0.0297995	0.259808	0.908685	0	0.00338313	0.953617	0.991805
O14737	Neurology	PDCD5	1000	-0.606599	0.118168	3.43e-07	NA	NA	NA	NA	NA	NA	NA	NA	NA	NA	NA	NA	NA	NA	NA	NA
O14763	Neurology	TNFRSF10B	958	-1.33845	0.335582	7.17e-05	890	-0.948749	0.186635	4.52e-07	1001	0.0127105	0.232758	0.956462	2	-0.520888	0.321839	0.10556	54.631	2.20415	0.13764	0.392584
O14773	Inflammation	TPP1	991	-1.92366	0.225905	6.27e-17	890	-0.480848	0.103421	3.83e-06	1021	-0.277387	0.0967926	0.00424697	2	-0.37575	0.223603	0.0928739	0	0.20676	0.649319	0.359082
O14786	Cardiometabolic	NRP1	1002	1.09881	0.307845	0.00037522	889	-0.278424	0.295725	0.346707	1009	0.404556	0.393036	0.303586	2	0.0148188	0.410796	0.971224	0	0.677248	0.410536	0.994136
O14788	Inflammation	TNFSF11	963	-0.180208	0.130952	0.169107	888	-0.407667	0.129097	0.00164331	1008	-0.303961	0.146949	0.0388561	2	-0.359167	0.262151	0.170662	0	0.0389607	0.843527	0.504875
O14793	Cardiometabolic	MSTN	943	-0.75412	0.168118	8.19e-06	NA	NA	NA	NA	NA	NA	NA	NA	NA	NA	NA	NA	NA	NA	NA	NA
O14798	Cardiometabolic	TNFRSF10C	1007	-0.5999	0.185581	0.00126764	889	-0.123357	0.134276	0.358514	1012	-0.495758	0.177507	0.0053245	2	-0.28374	0.276491	0.304789	0	0.444805	0.504813	0.680115
O14828	Oncology	SCAMP3	967	-0.656046	0.114817	1.48e-08	889	-0.0638019	0.0518723	0.219031	1000	-0.118336	0.0818741	0.148682	2	-0.0849525	0.178197	0.633551	0	0.0222361	0.881461	0.943024
O14836	Inflammation	TNFRSF13B	991	-0.167122	0.261209	0.522452	890	-0.218724	0.147283	0.137884	1001	-0.189746	0.263022	0.47083	2	-0.208322	0.307269	0.497785	0	0.00204659	0.963917	0.86779
O14867	Inflammation	BACH1	963	-0.865247	0.152961	2.05e-08	886	-0.109471	0.114555	0.339527	1004	-0.439934	0.240533	0.0677029	2	-0.216082	0.278565	0.437929	0	0.307548	0.579189	0.819816
O14904	Inflammation	WNT9A	950	1.7492	0.292781	3.29e-09	NA	NA	NA	NA	NA	NA	NA	NA	NA	NA	NA	NA	NA	NA	NA	NA
O14917	Cardiometabolic	PCDH17	966	-0.346758	0.225674	0.124741	NA	NA	NA	NA	NA	NA	NA	NA	NA	NA	NA	NA	NA	NA	NA	NA
O14944	Neurology	EREG	958	-0.0643059	0.177606	0.717382	NA	NA	NA	NA	NA	NA	NA	NA	NA	NA	NA	NA	NA	NA	NA	NA
O14964	Oncology	HGS	945	-0.321237	0.0954644	0.000797	NA	NA	NA	NA	NA	NA	NA	NA	NA	NA	NA	NA	NA	NA	NA	NA
O14974	Oncology	PPP1R12A	1001	-0.625879	0.119187	1.85e-07	NA	NA	NA	NA	NA	NA	NA	NA	NA	NA	NA	NA	NA	NA	NA	NA
O15031	Cardiometabolic	PLXNB2	1007	-2.06182	0.38962	1.49e-07	889	-1.20296	0.206131	7.5e-09	1009	-1.0477	0.367445	0.00444464	2	-1.14717	0.363389	0.00159482	0	0.0420281	0.837566	0.0166074
O15116	Oncology	LSM1	945	-0.0320575	0.0703634	0.648785	NA	NA	NA	NA	NA	NA	NA	NA	NA	NA	NA	NA	NA	NA	NA	NA
O15117	Neurology	FYB1	997	-0.56511	0.0884649	2.6e-10	NA	NA	NA	NA	NA	NA	NA	NA	NA	NA	NA	NA	NA	NA	NA	NA
O15123	Oncology	ANGPT2	1002	-0.438146	0.225211	0.0520022	887	-0.420784	0.114689	0.00025817	1002	0.147018	0.114066	0.197742	2	-0.136109	0.239141	0.569249	29.0458	1.40936	0.235163	0.918561
O15169	Inflammation	AXIN1	963	-0.571821	0.0974689	6.15e-09	888	-0.0135066	0.0528216	0.798241	1008	-0.0683387	0.0905689	0.4507	2	-0.0337054	0.182657	0.853599	0	0.0209676	0.884867	0.984728
O15197	Neurology	EPHB6	958	0.906212	0.282274	0.00137067	NA	NA	NA	NA	NA	NA	NA	NA	NA	NA	NA	NA	NA	NA	NA	NA
O15232	Neurology	MATN3	958	1.2337	0.277021	9.47e-06	NA	NA	NA	NA	NA	NA	NA	NA	NA	NA	NA	NA	NA	NA	NA	NA
O15263	Oncology	DEFB4A_DEFB4B	967	-0.420667	0.0655741	2.22e-10	NA	NA	NA	NA	NA	NA	NA	NA	NA	NA	NA	NA	NA	NA	NA	NA
O15354	Cardiometabolic	GPR37	943	-0.597841	0.131464	6.15e-06	NA	NA	NA	NA	NA	NA	NA	NA	NA	NA	NA	NA	NA	NA	NA	NA
O15357	Oncology	INPPL1	967	-0.408495	0.0887463	4.73e-06	888	-0.0510647	0.0497846	0.305308	1005	-0.0429404	0.0933791	0.645725	2	-0.0482395	0.1802	0.788931	0	0.00046103	0.982869	0.980312
O15389	Neurology	SIGLEC5	997	-0.0790802	0.0531799	0.137329	NA	NA	NA	NA	NA	NA	NA	NA	NA	NA	NA	NA	NA	NA	NA	NA
O15394	Neurology	NCAM2	997	1.7388	0.323399	9.5e-08	NA	NA	NA	NA	NA	NA	NA	NA	NA	NA	NA	NA	NA	NA	NA	NA
O15444	Inflammation	CCL25	996	-0.0814818	0.161832	0.614729	888	0.269128	0.13915	0.0534204	1008	0.464698	0.152067	0.00230449	2	0.362575	0.269557	0.1786	0	0.131337	0.71705	0.510611
O15455	Inflammation	TLR3	996	-0.428944	0.137625	0.00188214	889	-0.380817	0.0991793	0.00013196	1000	-0.416887	0.130963	0.00150234	2	-0.396361	0.237567	0.0952332	0	0.00565318	0.940065	0.364594
O15467	Cardiometabolic	CCL16	1007	-1.08722	0.14434	1.13e-13	889	-0.620702	0.103893	3.34e-09	1012	-0.715757	0.154978	4.38e-06	2	-0.658851	0.249394	0.00824654	0	0.0349036	0.851798	0.0596347
O15496	Neurology	PLA2G10	958	1.13266	0.147982	4.84e-14	NA	NA	NA	NA	NA	NA	NA	NA	NA	NA	NA	NA	NA	NA	NA	NA
O43155	Neurology	FLRT2	958	0.711659	0.290933	0.0146233	NA	NA	NA	NA	NA	NA	NA	NA	NA	NA	NA	NA	NA	NA	NA	NA
O43186	Cardiometabolic	CRX	943	-0.048687	0.0794895	0.540361	NA	NA	NA	NA	NA	NA	NA	NA	NA	NA	NA	NA	NA	NA	NA	NA
O43240	Oncology	KLK10	1001	0.875195	0.220409	7.69e-05	887	0.3179	0.167563	0.0581274	1002	0.336943	0.213211	0.114354	2	0.32628	0.306309	0.286786	0	0.00095238	0.975381	0.657657
O43278	Neurology	SPINT1	997	-0.149662	0.350902	0.669833	890	-0.399189	0.219853	0.0697529	1021	0.667328	0.34837	0.0557045	2	0.0134611	0.367136	0.970752	50.0445	2.00178	0.157114	0.994136
O43291	Inflammation	SPINT2	991	0.742095	0.222137	0.00086757	890	-0.123317	0.12617	0.328643	1021	0.667696	0.18517	0.00032651	2	0.19724	0.273934	0.471508	50.2415	2.00971	0.156296	0.83503
O43464	Oncology	HTRA2	1001	-0.554518	0.205823	0.00717762	890	-0.0835066	0.0986359	0.397438	1021	0.0927536	0.168271	0.581608	2	-0.0183692	0.249369	0.941279	0	0.116399	0.732973	0.991805
O43505	Neurology	B4GAT1	997	0.64488	0.384553	0.093871	890	0.33011	0.221599	0.136666	1021	0.698149	0.301061	0.0205983	2	0.486152	0.357274	0.173601	0	0.259161	0.610697	0.505903
O43508	Inflammation	TNFSF12	996	2.31463	0.329403	3.97e-12	888	1.08135	0.196215	4.68e-08	1008	1.0633	0.2387	9.37e-06	2	1.07321	0.328163	0.00107416	0	0.0007493	0.978162	0.0122099
O43521-2	Inflammation	BCL2L11	963	0.25057	0.191011	0.189904	NA	NA	NA	NA	NA	NA	NA	NA	NA	NA	NA	NA	NA	NA	NA	NA
O43524	Oncology	FOXO3	945	-0.127828	0.0646722	0.0483894	NA	NA	NA	NA	NA	NA	NA	NA	NA	NA	NA	NA	NA	NA	NA	NA
O43557	Neurology	TNFSF14	958	-1.90906	0.189367	9.23e-23	888	-0.699557	0.121667	1.23e-08	1008	-0.639134	0.157809	5.52e-05	2	-0.673252	0.262108	0.0102109	0	0.0130632	0.909005	0.0699536
O43561	Inflammation	LAT	996	-0.424862	0.0899867	2.69e-06	NA	NA	NA	NA	NA	NA	NA	NA	NA	NA	NA	NA	NA	NA	NA	NA
O43570	Oncology	CA12	967	0.462615	0.257066	0.072243	888	0.0203257	0.168312	0.903907	1005	0.0431204	0.190324	0.820811	2	0.0310235	0.298867	0.917325	0	0.00144881	0.969637	0.991805
O43597	Inflammation	SPRY2	950	-0.245142	0.103668	0.0182502	886	0.0225979	0.0584702	0.69923	1004	0.0156719	0.0843262	0.852602	2	0.0197619	0.185819	0.915304	0	0.00033592	0.985377	0.991805
O43598	Inflammation	DNPH1	991	-0.352616	0.0993065	0.00040256	NA	NA	NA	NA	NA	NA	NA	NA	NA	NA	NA	NA	NA	NA	NA	NA
O43639	Inflammation	NCK2	991	-0.498223	0.100913	9.33e-07	NA	NA	NA	NA	NA	NA	NA	NA	NA	NA	NA	NA	NA	NA	NA	NA
O43699	Oncology	SIGLEC6	1002	-0.633602	0.233205	0.00670514	NA	NA	NA	NA	NA	NA	NA	NA	NA	NA	NA	NA	NA	NA	NA	NA
O43707	Inflammation	ACTN4	950	0.0363123	0.205901	0.860051	NA	NA	NA	NA	NA	NA	NA	NA	NA	NA	NA	NA	NA	NA	NA	NA
O43715	Oncology	TRIAP1	1002	-1.24902	0.196299	3.04e-10	NA	NA	NA	NA	NA	NA	NA	NA	NA	NA	NA	NA	NA	NA	NA	NA
O43736	Inflammation	ITM2A	963	1.06629	0.167203	2.82e-10	886	0.451502	0.116698	0.00011733	1004	0.537312	0.149623	0.00034557	2	0.489103	0.256052	0.0561113	0	0.0276486	0.867938	0.260635
O43752	Oncology	STX6	945	-0.250097	0.0857615	0.00362905	NA	NA	NA	NA	NA	NA	NA	NA	NA	NA	NA	NA	NA	NA	NA	NA
O43827	Oncology	ANGPTL7	1002	0.186032	0.223869	0.406183	887	-0.519286	0.204836	0.0114119	1002	0.448079	0.2599	0.085016	2	-0.092913	0.338457	0.783686	50.3378	2.0136	0.155895	0.980312
O43854	Cardiometabolic	EDIL3	943	0.911678	0.208706	1.39e-05	888	0.361333	0.224012	0.1071	1005	0.524923	0.267958	0.050398	2	0.435822	0.349301	0.212142	0	0.0543967	0.815582	0.567407
O43895	Oncology	XPNPEP2	1001	0.0955524	0.0836041	0.253353	889	0.0843429	0.0665579	0.205413	1000	-0.103719	0.0607306	0.0879802	2	-0.0139929	0.178201	0.937412	0	0.277852	0.598113	0.991805
O43915	Inflammation	VEGFD	996	1.1755	0.222559	1.58e-07	890	0.728776	0.159874	5.88e-06	1001	0.526404	0.19213	0.00625868	2	0.636862	0.295401	0.0310898	0	0.116346	0.733032	0.166309
O43927	Neurology	CXCL13	1000	-0.710238	0.126577	2.62e-08	889	-0.253963	0.100516	0.0116907	1000	-0.321233	0.134817	0.0173749	2	-0.282695	0.239965	0.23877	0	0.0192292	0.889711	0.599612
O60240	Neurology	PLIN1	930	-1.83573	0.242078	8.33e-14	888	-0.872156	0.132483	7.89e-11	1005	-1.01169	0.167574	2.22e-09	2	-0.933762	0.272008	0.00059728	0	0.0648825	0.798939	0.00804268
O60242	Neurology	ADGRB3	958	0.799621	0.272562	0.00343101	NA	NA	NA	NA	NA	NA	NA	NA	NA	NA	NA	NA	NA	NA	NA	NA
O60243	Oncology	HS6ST1	1002	-1.27732	0.230204	3.7e-08	NA	NA	NA	NA	NA	NA	NA	NA	NA	NA	NA	NA	NA	NA	NA	NA
O60259	Oncology	KLK8	1001	0.796025	0.258485	0.00213079	889	0.653638	0.194111	0.00079165	1000	1.39585	0.263855	1.51e-07	2	0.968226	0.334419	0.00378863	16.8652	1.20287	0.27275	0.031883
O60449	Inflammation	LY75	963	-0.175709	0.228414	0.441935	886	-0.366057	0.180297	0.0426256	1004	0.533792	0.309108	0.0845041	2	-0.0345522	0.337455	0.918447	39.5594	1.65452	0.198345	0.991805
O60462	Neurology	NRP2	997	-0.283719	0.27542	0.303203	NA	NA	NA	NA	NA	NA	NA	NA	NA	NA	NA	NA	NA	NA	NA	NA
O60496	Cardiometabolic	DOK2	966	-0.485917	0.0883709	4.93e-08	NA	NA	NA	NA	NA	NA	NA	NA	NA	NA	NA	NA	NA	NA	NA	NA
O60542	Inflammation	PSPN	963	-0.205787	0.0867285	0.0178555	NA	NA	NA	NA	NA	NA	NA	NA	NA	NA	NA	NA	NA	NA	NA	NA
O60575	Inflammation	SPINK4	963	0.474058	0.131841	0.00034038	NA	NA	NA	NA	NA	NA	NA	NA	NA	NA	NA	NA	NA	NA	NA	NA
O60609	Neurology	GFRA3	958	2.05806	0.300533	1.35e-11	NA	NA	NA	NA	NA	NA	NA	NA	NA	NA	NA	NA	NA	NA	NA	NA
O60635	Cardiometabolic	TSPAN1	943	-0.226058	0.175805	0.198822	NA	NA	NA	NA	NA	NA	NA	NA	NA	NA	NA	NA	NA	NA	NA	NA
O60664	Cardiometabolic	PLIN3	966	-0.813563	0.24057	0.00074967	NA	NA	NA	NA	NA	NA	NA	NA	NA	NA	NA	NA	NA	NA	NA	NA
O60760	Oncology	HPGDS	945	0.272341	0.182623	0.136233	888	-0.0197488	0.168739	0.906856	1005	0.0380482	0.204797	0.852651	2	0.00636008	0.304161	0.983317	0	0.00894294	0.924659	0.996515
O60763	Oncology	USO1	967	-0.481809	0.0803105	2.82e-09	NA	NA	NA	NA	NA	NA	NA	NA	NA	NA	NA	NA	NA	NA	NA	NA
O60825	Oncology	PFKFB2	967	-0.463757	0.1087	2.19e-05	NA	NA	NA	NA	NA	NA	NA	NA	NA	NA	NA	NA	NA	NA	NA	NA
O60828	Oncology	PQBP1	945	-0.231114	0.119932	0.0542805	NA	NA	NA	NA	NA	NA	NA	NA	NA	NA	NA	NA	NA	NA	NA	NA
O60880	Inflammation	SH2D1A	963	-0.818835	0.170057	1.71e-06	886	-0.581811	0.15605	0.000205	1004	-0.183819	0.201643	0.3622	2	-0.40818	0.296598	0.168758	0	0.442833	0.505758	0.503052
O60884	Inflammation	DNAJA2	996	-0.608833	0.10167	2.98e-09	NA	NA	NA	NA	NA	NA	NA	NA	NA	NA	NA	NA	NA	NA	NA	NA
O60907	Oncology	TBL1X	945	-0.421439	0.109142	0.00012061	NA	NA	NA	NA	NA	NA	NA	NA	NA	NA	NA	NA	NA	NA	NA	NA
O60911	Oncology	CTSV	1002	0.192555	0.218905	0.379276	889	-0.0885729	0.100289	0.377383	1000	-0.0252064	0.0775957	0.74537	2	-0.0528476	0.209159	0.800525	0	0.0225725	0.880574	0.980312
O60934	Inflammation	NBN	950	-0.416172	0.158072	0.00860928	888	-0.269708	0.135625	0.047049	1005	-0.293194	0.144221	0.0423268	2	-0.28109	0.264378	0.287685	0	0.001971	0.964589	0.657657
O75015	Cardiometabolic	FCGR3B	1002	-0.626359	0.166926	0.0001855	889	0.0244227	0.132868	0.854203	1009	-0.201118	0.170867	0.239462	2	-0.0742392	0.273396	0.785972	0	0.167477	0.682364	0.980312
O75023	Cardiometabolic	LILRB5	1007	-0.193262	0.127173	0.128911	889	-0.122498	0.0970002	0.206969	1009	0.0151407	0.109609	0.890163	2	-0.0578786	0.226848	0.798613	0	0.0916926	0.762036	0.980312
O75054	Oncology	IGSF3	967	-2.18538	0.193623	8.38e-28	NA	NA	NA	NA	NA	NA	NA	NA	NA	NA	NA	NA	NA	NA	NA	NA
O75077	Inflammation	ADAM23	996	0.316104	0.237992	0.184419	NA	NA	NA	NA	NA	NA	NA	NA	NA	NA	NA	NA	NA	NA	NA	NA
O75144	Oncology	ICOSLG	967	1.84053	0.416494	1.11e-05	889	0.0814475	0.197232	0.679741	1000	0.106412	0.181267	0.557311	2	0.094456	0.307338	0.758587	0	0.00164652	0.967633	0.980312
O75326	Cardiometabolic	SEMA7A	1007	-0.846232	0.339727	0.0129051	890	-1.1303	0.169166	4.17e-11	1021	-0.780048	0.278056	0.0051236	2	-0.997812	0.324311	0.00209294	0	0.274304	0.600459	0.0201801
O75340	Cardiometabolic	PDCD6	966	-0.0785372	0.115705	0.497449	NA	NA	NA	NA	NA	NA	NA	NA	NA	NA	NA	NA	NA	NA	NA	NA
O75354	Cardiometabolic	ENTPD6	943	0.600903	0.369866	0.104579	888	-0.288619	0.239548	0.228585	1005	0.799497	0.314206	0.0110953	2	0.182089	0.368676	0.621377	53.2301	2.13813	0.143677	0.942186
O75356	Cardiometabolic	ENTPD5	943	1.00422	0.376242	0.00773959	887	0.223204	0.239069	0.350745	1002	0.410521	0.274836	0.135578	2	0.310344	0.357567	0.385431	0	0.0682765	0.793863	0.767126
O75380	Oncology	NDUFS6	945	-0.0978842	0.0961208	0.308781	NA	NA	NA	NA	NA	NA	NA	NA	NA	NA	NA	NA	NA	NA	NA	NA
O75462	Inflammation	CRLF1	991	-1.65448	0.319491	2.72e-07	NA	NA	NA	NA	NA	NA	NA	NA	NA	NA	NA	NA	NA	NA	NA	NA
O75475	Inflammation	PSIP1	963	-0.47333	0.151666	0.00185809	886	-0.251866	0.134864	0.0621549	1004	-0.123921	0.129439	0.338616	2	-0.18658	0.256998	0.467839	0	0.0619366	0.803461	0.832306
O75493	Oncology	CA11	945	0.0280194	0.224687	0.900785	NA	NA	NA	NA	NA	NA	NA	NA	NA	NA	NA	NA	NA	NA	NA	NA
O75509	Neurology	TNFRSF21	1000	0.931126	0.327053	0.00450538	NA	NA	NA	NA	NA	NA	NA	NA	NA	NA	NA	NA	NA	NA	NA	NA
O75563	Inflammation	SKAP2	991	-0.366267	0.079789	5e-06	NA	NA	NA	NA	NA	NA	NA	NA	NA	NA	NA	NA	NA	NA	NA	NA
O75569	Oncology	PRKRA	945	-0.687203	0.131334	2.07e-07	888	-0.145817	0.12139	0.229984	1005	-0.356295	0.192223	0.0641032	2	-0.227286	0.27277	0.404703	0	0.14126	0.707031	0.7843
O75594	Cardiometabolic	PGLYRP1	1007	-0.607654	0.182814	0.0009204	889	-0.389573	0.140519	0.00568153	1012	-0.537387	0.20561	0.00909486	2	-0.449581	0.288916	0.119684	0	0.0631234	0.801626	0.417293
O75629	Oncology	CREG1	922	-2.28161	0.221841	1.56e-23	NA	NA	NA	NA	NA	NA	NA	NA	NA	NA	NA	NA	NA	NA	NA	NA
O75695	Oncology	RP2	967	-0.409513	0.230527	0.0759844	NA	NA	NA	NA	NA	NA	NA	NA	NA	NA	NA	NA	NA	NA	NA	NA
O75787	Oncology	ATP6AP2	945	-0.534601	0.21032	0.0111895	888	-0.264175	0.151891	0.08234	1005	-0.53479	0.244168	0.0287401	2	-0.367957	0.306006	0.229189	0	0.184904	0.667192	0.58242
O75791	Cardiometabolic	GRAP2	966	-0.409332	0.0763465	1.04e-07	887	-0.0334456	0.0381686	0.381127	1002	-0.0506041	0.0645222	0.43306	2	-0.0398232	0.154861	0.79706	0	0.00286699	0.957298	0.980312
O75888	Inflammation	TNFSF13	991	1.11624	0.367701	0.00246367	889	-0.151623	0.172979	0.380976	1000	0.720312	0.1943	0.00022132	2	0.259036	0.302507	0.391832	51.6909	2.07	0.150221	0.774736
O76036	Inflammation	NCR1	963	-0.121479	0.231823	0.600392	886	-0.0514238	0.166071	0.7569	1004	0.275062	0.253104	0.277412	2	0.077925	0.316664	0.805619	0	0.254293	0.614069	0.980312
O76038	Inflammation	SCGN	950	0.971378	0.15331	3.67e-10	NA	NA	NA	NA	NA	NA	NA	NA	NA	NA	NA	NA	NA	NA	NA	NA
O76061	Neurology	STC2	997	-1.04758	0.329348	0.00151528	NA	NA	NA	NA	NA	NA	NA	NA	NA	NA	NA	NA	NA	NA	NA	NA
O76070	Neurology	SNCG	958	-0.387647	0.108	0.00034872	NA	NA	NA	NA	NA	NA	NA	NA	NA	NA	NA	NA	NA	NA	NA	NA
O76076	Neurology	CCN5	997	-0.637723	0.205526	0.00197159	NA	NA	NA	NA	NA	NA	NA	NA	NA	NA	NA	NA	NA	NA	NA	NA
O76096	Inflammation	CST7	991	-0.415098	0.111809	0.00021688	NA	NA	NA	NA	NA	NA	NA	NA	NA	NA	NA	NA	NA	NA	NA	NA
O94760	Oncology	DDAH1	967	-1.28453	0.204291	4.92e-10	NA	NA	NA	NA	NA	NA	NA	NA	NA	NA	NA	NA	NA	NA	NA	NA
O94779	Neurology	CNTN5	1000	0.549317	0.224506	0.0145887	NA	NA	NA	NA	NA	NA	NA	NA	NA	NA	NA	NA	NA	NA	NA	NA
O94813	Neurology	SLIT2	930	-0.789479	0.173079	5.78e-06	NA	NA	NA	NA	NA	NA	NA	NA	NA	NA	NA	NA	NA	NA	NA	NA
O94856	Inflammation	NFASC	996	-2.31528	0.310586	1.99e-13	NA	NA	NA	NA	NA	NA	NA	NA	NA	NA	NA	NA	NA	NA	NA	NA
O94903	Cardiometabolic	PLPBP	966	-0.466554	0.103457	7.31e-06	NA	NA	NA	NA	NA	NA	NA	NA	NA	NA	NA	NA	NA	NA	NA	NA
O94907	Neurology	DKK1	1000	-0.157421	0.158102	0.319644	890	-0.0442339	0.108974	0.684905	1001	0.101183	0.135924	0.456809	2	0.0204732	0.245933	0.933655	0	0.0863464	0.768874	0.991805
O94985	Neurology	CLSTN1	930	0.167018	0.150384	0.267032	NA	NA	NA	NA	NA	NA	NA	NA	NA	NA	NA	NA	NA	NA	NA	NA
O94992	Inflammation	HEXIM1	963	-0.763443	0.117555	1.35e-10	886	-0.0918144	0.0673985	0.173463	1004	-0.0706325	0.0907269	0.436451	2	-0.0827859	0.196649	0.673768	0	0.00283744	0.957519	0.959183
O95183	Cardiometabolic	VAMP5	943	-0.438684	0.166417	0.00852883	NA	NA	NA	NA	NA	NA	NA	NA	NA	NA	NA	NA	NA	NA	NA	NA
O95256	Neurology	IL18RAP	958	-0.0328176	0.0500341	0.512046	NA	NA	NA	NA	NA	NA	NA	NA	NA	NA	NA	NA	NA	NA	NA	NA
O95274	Oncology	LYPD3	1001	0.220347	0.249382	0.377144	889	-0.382111	0.186383	0.0406448	1000	0.324409	0.238583	0.174228	2	-0.0722431	0.323479	0.823277	14.8656	1.17461	0.278455	0.980312
O95379	Inflammation	TNFAIP8	950	-0.0568366	0.0729068	0.435838	NA	NA	NA	NA	NA	NA	NA	NA	NA	NA	NA	NA	NA	NA	NA	NA
O95388	Oncology	CCN4	1002	-1.07527	0.295739	0.00029145	889	-0.779926	0.182027	2.03e-05	1000	0.407512	0.251862	0.105985	2	-0.281766	0.325057	0.38604	69.2279	3.2497	0.0714364	0.767126
O95407	Neurology	TNFRSF6B	958	-0.692862	0.17178	5.94e-05	889	-0.471299	0.104843	7.87e-06	1000	-0.249931	0.125639	0.0469491	2	-0.370602	0.239064	0.121089	0	0.212614	0.644726	0.420312
O95445	Cardiometabolic	APOM	1002	0.98634	0.317953	0.00197614	889	0.602666	0.162559	0.00022243	1009	0.290113	0.27267	0.287602	2	0.485927	0.319128	0.127841	0	0.224455	0.635666	0.425946
O95466	Neurology	FMNL1	930	-0.596015	0.167077	0.00037953	NA	NA	NA	NA	NA	NA	NA	NA	NA	NA	NA	NA	NA	NA	NA	NA
O95498	Oncology	VNN2	967	-0.683419	0.167577	4.92e-05	NA	NA	NA	NA	NA	NA	NA	NA	NA	NA	NA	NA	NA	NA	NA	NA
O95502	Cardiometabolic	NPTXR	966	0.566824	0.195901	0.00389836	887	0.610531	0.188432	0.00123967	1002	0.368476	0.214815	0.0866028	2	0.497422	0.316828	0.116414	0	0.145298	0.70307	0.414219
O95544	Cardiometabolic	NADK	966	-1.17419	0.176736	5.16e-11	887	-0.973983	0.124036	1.18e-14	1002	-0.718455	0.15781	5.96e-06	2	-0.861529	0.263533	0.00107872	0	0.231666	0.630291	0.0122099
O95630	Neurology	STAMBP	958	-0.541548	0.124912	1.61e-05	888	0.0111081	0.0614349	0.856558	1008	-0.0667752	0.0931145	0.473464	2	-0.0198513	0.19239	0.917818	0	0.0392483	0.842958	0.991805
O95633	Inflammation	FSTL3	991	-1.30384	0.26903	1.46e-06	890	-1.07521	0.210726	4.1e-07	1021	-0.648394	0.401693	0.10681	2	-0.928347	0.371776	0.0125228	0	0.297462	0.585478	0.0821875
O95644	Inflammation	NFATC1	963	-0.624341	0.114969	7.15e-08	NA	NA	NA	NA	NA	NA	NA	NA	NA	NA	NA	NA	NA	NA	NA	NA
O95684	Cardiometabolic	CEP43	943	-0.500665	0.107136	3.41e-06	NA	NA	NA	NA	NA	NA	NA	NA	NA	NA	NA	NA	NA	NA	NA	NA
O95715	Inflammation	CXCL14	950	0.261274	0.145173	0.0722262	NA	NA	NA	NA	NA	NA	NA	NA	NA	NA	NA	NA	NA	NA	NA	NA
O95721	Oncology	SNAP29	1001	-0.57436	0.0977863	5.84e-09	890	-0.052605	0.0440845	0.233079	1021	-0.0009783	0.0725235	0.98924	2	-0.0330872	0.165584	0.84162	0	0.0228571	0.879829	0.980312
O95727	Neurology	CRTAM	958	-0.0954707	0.181763	0.599536	NA	NA	NA	NA	NA	NA	NA	NA	NA	NA	NA	NA	NA	NA	NA	NA
O95750	Inflammation	FGF19	991	0.254833	0.110776	0.0216355	888	0.0584079	0.0748212	0.435227	1008	0.301843	0.103044	0.00347605	2	0.160812	0.208199	0.439881	0	0.333177	0.563795	0.819816
O95760	Inflammation	IL33	950	0.225401	0.192803	0.242675	888	-0.168144	0.1755	0.338282	1008	0.0438652	0.282617	0.876687	2	-0.0869253	0.329041	0.791643	0	0.0981144	0.754104	0.980312
O95786	Oncology	DDX58	945	-0.36574	0.131475	0.00551577	886	-0.124793	0.104457	0.232532	1004	-0.0198178	0.119257	0.868052	2	-0.0757778	0.235974	0.748114	0	0.0492582	0.824359	0.980312
O95817	Neurology	BAG3	958	0.190767	0.191882	0.320386	NA	NA	NA	NA	NA	NA	NA	NA	NA	NA	NA	NA	NA	NA	NA	NA
O95831	Oncology	AIFM1	967	-0.887734	0.0959248	1.4e-19	888	-0.140528	0.0558506	0.0120409	1005	-0.232326	0.0983973	0.0184149	2	-0.173766	0.188754	0.357261	0	0.0546329	0.815189	0.744865
O95841	Cardiometabolic	ANGPTL1	966	0.676766	0.318561	0.0338921	887	-0.232816	0.164775	0.158027	1002	0.0648382	0.145401	0.655749	2	-0.0746931	0.277923	0.788119	0	0.285638	0.59303	0.980312
O95866	Inflammation	MPIG6B	991	-0.423508	0.0904592	3.25e-06	NA	NA	NA	NA	NA	NA	NA	NA	NA	NA	NA	NA	NA	NA	NA	NA
O95971	Inflammation	CD160	996	0.0990377	0.202153	0.624305	889	-0.187413	0.135036	0.165522	1000	0.210716	0.176888	0.233849	2	-0.0150582	0.276725	0.956604	0	0.508159	0.475937	0.994136
O95988	Cardiometabolic	TCL1B	943	-0.0029087	0.0878653	0.973598	NA	NA	NA	NA	NA	NA	NA	NA	NA	NA	NA	NA	NA	NA	NA	NA
O95994	Neurology	AGR2	930	0.250985	0.0779948	0.00133679	888	-0.137222	0.0768326	0.0744433	1005	0.184816	0.119646	0.122743	2	-0.0112898	0.216304	0.958374	0	0.527836	0.467518	0.994136
O95998	Cardiometabolic	IL18BP	1002	-0.604619	0.322684	0.0612669	889	-0.680326	0.194071	0.00047851	1012	0.357832	0.295604	0.226372	2	-0.268878	0.34228	0.432132	54.566	2.201	0.137922	0.811286
O96013	Neurology	PAK4	930	-0.305951	0.110459	0.00572335	NA	NA	NA	NA	NA	NA	NA	NA	NA	NA	NA	NA	NA	NA	NA	NA
O96017	Cardiometabolic	CHEK2	943	-0.167521	0.153244	0.274607	NA	NA	NA	NA	NA	NA	NA	NA	NA	NA	NA	NA	NA	NA	NA	NA
P00352	Neurology	ALDH1A1	997	-0.901915	0.103074	9.23e-18	887	-0.727396	0.0838154	1.91e-17	1002	-0.863712	0.13779	5.46e-10	2	-0.778953	0.228287	0.00064448	0	0.083852	0.772144	0.00830614
P00441	Cardiometabolic	SOD1	1002	-0.368197	0.127894	0.00407719	889	-0.0103051	0.083004	0.901224	1009	-0.142842	0.163355	0.3821	2	-0.0549597	0.234602	0.814777	0	0.0713022	0.78945	0.980312
P00519	Oncology	ABL1	967	-0.823357	0.169589	1.41e-06	889	-0.059275	0.0785701	0.450796	1000	-0.106954	0.127892	0.403197	2	-0.0774196	0.220612	0.72564	0	0.0110108	0.91643	0.9788
P00533	Cardiometabolic	EGFR	1007	-0.479584	0.525177	0.361368	889	-0.216649	0.319602	0.49803	1012	-0.726729	0.395654	0.0665421	2	-0.444571	0.420467	0.290362	0	0.36376	0.546426	0.661145
P00568	Cardiometabolic	AK1	966	-0.235083	0.0765	0.00218021	NA	NA	NA	NA	NA	NA	NA	NA	NA	NA	NA	NA	NA	NA	NA	NA
P00740	Cardiometabolic	F9	1002	-5.38703	0.414503	9.58e-36	NA	NA	NA	NA	NA	NA	NA	NA	NA	NA	NA	NA	NA	NA	NA	NA
P00749	Neurology	PLAU	997	0.873639	0.308323	0.00469884	889	-0.15309	0.170264	0.368826	1012	0.950889	0.222619	2.13e-05	2	0.325342	0.310607	0.294896	67.764	3.10212	0.0781903	0.665646
P00750	Cardiometabolic	PLAT	1007	-1.95296	0.151065	1.99e-35	889	-0.612056	0.0676008	8.6e-19	1012	-0.651684	0.103101	3.93e-10	2	-0.627749	0.202064	0.00189195	0	0.00919939	0.923589	0.0187039
P00797	Cardiometabolic	REN	966	-0.361621	0.123068	0.00337973	890	-0.502928	0.0846739	4.1e-09	1001	-0.154834	0.118238	0.190668	2	-0.35767	0.222126	0.107351	0	0.597152	0.439667	0.395479
P00813	Inflammation	ADA	996	-0.588209	0.249935	0.0187983	888	0.0219062	0.145758	0.880569	1008	-0.498868	0.232656	0.0322586	2	-0.178686	0.299357	0.550575	0	0.71669	0.397232	0.908502
P00915	Cardiometabolic	CA1	1002	-0.17197	0.0749377	0.0219527	889	0.0411433	0.0509243	0.419348	1009	-0.0533228	0.0838935	0.525184	2	0.00546089	0.178014	0.975527	0	0.0661918	0.796964	0.99463
P00918	Neurology	CA2	997	-0.183698	0.0673632	0.00650652	890	0.0450662	0.0484907	0.352946	1021	-0.0024894	0.079386	0.97499	2	0.0270331	0.173502	0.876184	0	0.0176853	0.894204	0.984923
P00995	Neurology	SPINK1	997	0.0602289	0.212479	0.776886	890	0.041794	0.129387	0.746759	1021	0.0389311	0.185329	0.83366	2	0.040617	0.276031	0.883016	0	2.6e-05	0.995928	0.984923
P01033	Cardiometabolic	TIMP1	1002	-0.865925	0.334054	0.00967933	889	-0.548761	0.155486	0.00043805	1009	0.319334	0.269988	0.237185	2	-0.231523	0.31411	0.461075	43.5403	1.77117	0.183237	0.828944
P01034	Cardiometabolic	CST3	1002	-1.17503	0.321672	0.00027304	889	-0.829669	0.165631	6.6e-07	1009	-0.308434	0.24453	0.207487	2	-0.619184	0.314239	0.0487898	0	0.662386	0.415719	0.233772
P01127	Inflammation	PDGFB	991	-0.176353	0.0859838	0.0405347	890	-0.0283208	0.0701532	0.686531	1001	-0.130328	0.0789345	0.0990405	2	-0.0763203	0.192724	0.692099	0	0.0697944	0.791636	0.961857
P01130	Cardiometabolic	LDLR	1007	-1.83152	0.148824	1.77e-32	889	-1.28769	0.120729	4.52e-25	1012	-1.51926	0.149477	3.76e-23	2	-1.39116	0.258432	7.32e-08	0	0.198455	0.655971	3.18e-06
P01133	Inflammation	EGF	991	-0.377063	0.083566	7.2e-06	889	-0.0371492	0.0465668	0.425223	1000	-0.0902302	0.0667229	0.176588	2	-0.0589677	0.165608	0.721789	0	0.0248707	0.87469	0.97529
P01135	Inflammation	TGFA	963	-0.681731	0.285595	0.0171804	888	-0.312336	0.195348	0.110207	1008	0.122281	0.28537	0.66838	2	-0.135721	0.340536	0.690223	0	0.392937	0.53076	0.961857
P01137	Inflammation	TGFB1	996	-1.37407	0.306358	8.15e-06	888	-0.291836	0.154318	0.0589329	1008	0.0422953	0.185889	0.820059	2	-0.140274	0.290378	0.629043	0	0.328164	0.566742	0.942186
P01138	Neurology	NGF	958	1.40903	0.631322	0.0258594	888	-1.2102	0.544151	0.0263992	1008	0.420165	0.242582	0.0835774	2	-0.0825436	0.409615	0.840296	70.4023	3.37864	0.0660466	0.980312
P01178	Neurology	OXT	1000	-0.787497	0.0549272	1.87e-42	NA	NA	NA	NA	NA	NA	NA	NA	NA	NA	NA	NA	NA	NA	NA	NA
P01215	Neurology	CGA	920	0.588721	0.113171	2.44e-07	890	0.378574	0.113604	0.00089657	1021	0.381768	0.0985281	0.00011371	2	0.380285	0.229706	0.0978181	0	4.81e-05	0.994467	0.372663
P01222	Cardiometabolic	TSHB	966	-0.0573362	0.108103	0.595971	887	-0.150463	0.0872508	0.0849693	1002	-0.0505629	0.116307	0.663849	2	-0.107643	0.223277	0.629731	0	0.0490281	0.824763	0.942186
P01229	Oncology	LHB	945	0.0504652	0.079266	0.524507	888	0.0596744	0.0746103	0.424033	1005	0.046331	0.0915091	0.61276	2	0.0536814	0.202732	0.791171	0	0.00107179	0.973883	0.980312
P01236	Neurology	PRL	1000	0.219685	0.113241	0.0526698	NA	NA	NA	NA	NA	NA	NA	NA	NA	NA	NA	NA	NA	NA	NA	NA
P01241	Cardiometabolic	GH1	966	0.310922	0.0499188	7.08e-10	890	-0.0288623	0.0362948	0.426699	1001	0.390824	0.0445465	7.58e-18	2	0.159562	0.141421	0.259202	54.1031	2.1788	0.139924	0.628687
P01242	Oncology	GH2	945	-0.0985953	0.0480097	0.0402905	NA	NA	NA	NA	NA	NA	NA	NA	NA	NA	NA	NA	NA	NA	NA	NA
P01258	Neurology	CALCA	958	-0.306643	0.143911	0.0333673	888	-0.437978	0.0989444	1.08e-05	1005	0.238826	0.13001	0.0665145	2	-0.145492	0.237033	0.539344	50.0169	2.00068	0.157229	0.898804
P01275	Oncology	GCG	945	-0.660129	0.0786908	1.82e-16	NA	NA	NA	NA	NA	NA	NA	NA	NA	NA	NA	NA	NA	NA	NA	NA
P01298	Oncology	PPY	1001	-0.317356	0.109715	0.00390603	889	-0.28352	0.0662105	2.05e-05	1000	0.10451	0.099167	0.292201	2	-0.128168	0.199255	0.520069	0	0.910443	0.339997	0.884384
P01303	Oncology	NPY	1002	-0.770548	0.125732	1.28e-09	NA	NA	NA	NA	NA	NA	NA	NA	NA	NA	NA	NA	NA	NA	NA	NA
P01374	Inflammation	LTA	963	0.09667	0.232102	0.677141	888	-0.309806	0.158327	0.050692	1008	-0.0140767	0.208544	0.946197	2	-0.182181	0.299999	0.543671	0	0.238383	0.625377	0.901319
P01375	Cardiometabolic	TNF	943	-0.100447	0.132789	0.449577	888	-0.744033	0.152144	1.2e-06	1008	-0.0670502	0.124303	0.589726	2	-0.371451	0.261554	0.155558	39.6807	1.65784	0.197895	0.472728
P01375	Inflammation	TNF	950	-0.164613	0.101602	0.105532	888	-0.744033	0.152144	1.2e-06	1008	-0.0670502	0.124303	0.589726	2	-0.371451	0.261554	0.155558	39.6807	1.65784	0.197895	0.472728
P01375	Neurology	TNF	930	-0.0943552	0.10336	0.361549	888	-0.744033	0.152144	1.2e-06	1008	-0.0670502	0.124303	0.589726	2	-0.371451	0.261554	0.155558	39.6807	1.65784	0.197895	0.472728
P01375	Oncology	TNF	945	-0.107482	0.102641	0.2953	888	-0.744033	0.152144	1.2e-06	1008	-0.0670502	0.124303	0.589726	2	-0.371451	0.261554	0.155558	39.6807	1.65784	0.197895	0.472728
P01579	Inflammation	IFNG	950	-0.112184	0.0896827	0.211288	888	-0.031781	0.0680365	0.640531	1008	-0.921699	0.487394	0.0589072	2	-0.14079	0.244341	0.564478	29.8658	1.42584	0.232445	0.916857
P01583	Inflammation	IL1A	737	0.153976	0.163572	0.346851	888	0.044021	0.0955875	0.645249	1008	-0.009601	0.104578	0.926869	2	0.0184141	0.223473	0.934329	0	0.0143647	0.9046	0.991805
P01584	Inflammation	IL1B	950	-0.323789	0.11854	0.00642462	NA	NA	NA	NA	NA	NA	NA	NA	NA	NA	NA	NA	NA	NA	NA	NA
P01588	Inflammation	EPO	963	-0.446611	0.115241	0.0001138	888	-0.0662301	0.0855186	0.43887	1005	0.0090415	0.10122	0.928842	2	-0.0317588	0.215301	0.88273	0	0.0303409	0.861719	0.984923
P01589	Cardiometabolic	IL2RA	1007	-0.734699	0.2295	0.00141186	889	-0.0577521	0.149455	0.69928	1012	-0.293867	0.218015	0.177993	2	-0.153783	0.297775	0.605546	0	0.151713	0.696904	0.937809
P01591	Inflammation	JCHAIN	950	0.215581	0.215879	0.318239	NA	NA	NA	NA	NA	NA	NA	NA	NA	NA	NA	NA	NA	NA	NA	NA
P01730	Inflammation	CD4	963	-1.49899	0.311865	1.79e-06	890	-0.649047	0.195272	0.00092433	1001	0.448968	0.236867	0.0583281	2	-0.152884	0.32716	0.640281	64.1568	2.78993	0.0948583	0.943508
P01732	Neurology	CD8A	1000	-0.704064	0.17898	8.95e-05	888	-0.54465	0.0829394	8.75e-11	1008	0.0614956	0.0828351	0.458031	2	-0.241387	0.203577	0.23573	54.8805	2.21634	0.136557	0.593888
P01833	Neurology	PIGR	997	-1.76449	0.296544	3.73e-09	890	-0.825103	0.466862	0.0775154	1001	0.682184	0.654059	0.297206	2	-0.19732	0.521934	0.705389	50.6618	2.02683	0.154543	0.973088
P01903	Inflammation	HLA_DRA	963	0.0939532	0.151176	0.534433	NA	NA	NA	NA	NA	NA	NA	NA	NA	NA	NA	NA	NA	NA	NA	NA
P02144	Cardiometabolic	MB	1007	0.0746786	0.18898	0.692806	889	-0.0544749	0.127433	0.669134	1012	0.18414	0.186338	0.323294	2	0.0424347	0.275097	0.87741	0	0.181461	0.670121	0.984923
P02452	Cardiometabolic	COL1A1	1007	0.584787	0.19103	0.00226401	889	0.56809	0.175622	0.00126263	1012	0.496515	0.183389	0.00689714	2	0.533077	0.299517	0.0751108	0	0.0142699	0.904914	0.315385
P02462	Cardiometabolic	COL4A1	966	1.98863	0.18853	1.15e-24	NA	NA	NA	NA	NA	NA	NA	NA	NA	NA	NA	NA	NA	NA	NA	NA
P02533	Neurology	KRT14	854	-0.230645	0.243237	0.343288	NA	NA	NA	NA	NA	NA	NA	NA	NA	NA	NA	NA	NA	NA	NA	NA
P02745	Inflammation	C1QA	996	-0.0073742	0.331868	0.982277	NA	NA	NA	NA	NA	NA	NA	NA	NA	NA	NA	NA	NA	NA	NA	NA
P02749	Neurology	APOH	997	-0.960705	0.325115	0.00320225	NA	NA	NA	NA	NA	NA	NA	NA	NA	NA	NA	NA	NA	NA	NA	NA
P02760	Oncology	AMBP	1002	-1.91535	0.405303	2.63e-06	890	-1.97782	0.375286	1.71e-07	1001	-0.865825	0.462329	0.0614013	2	-1.4796	0.455129	0.00115023	32.2606	1.47625	0.224363	0.0128332
P02771	Neurology	AFP	958	0.131709	0.133866	0.325426	NA	NA	NA	NA	NA	NA	NA	NA	NA	NA	NA	NA	NA	NA	NA	NA
P02778	Inflammation	CXCL10	991	-0.490418	0.140606	0.00050872	888	-0.241651	0.0778735	0.00197576	1008	-0.21798	0.117976	0.0649497	2	-0.232239	0.216586	0.283598	0	0.00286079	0.957344	0.656256
P02786	Cardiometabolic	TFRC	1002	-0.475827	0.239083	0.0468442	889	-0.248216	0.138998	0.0744811	1012	-0.157185	0.168336	0.350658	2	-0.207045	0.275923	0.45303	0	0.0269632	0.86957	0.822828
P03950	Cardiometabolic	ANG	1002	-1.08709	0.252095	1.78e-05	889	-0.22998	0.0719624	0.00144362	1009	-0.764294	0.189681	6.02e-05	2	-0.376938	0.228407	0.098884	8.35336	1.09115	0.296217	0.374895
P03956	Inflammation	MMP1	996	-0.156818	0.0999857	0.117111	888	0.0751348	0.0621467	0.226989	1008	-0.0227874	0.0670419	0.734006	2	0.028029	0.179585	0.875973	0	0.0742229	0.785285	0.984923
P04054	Cardiometabolic	PLA2G1B	1007	1.18635	0.19322	1.2e-09	NA	NA	NA	NA	NA	NA	NA	NA	NA	NA	NA	NA	NA	NA	NA	NA
P04066	Cardiometabolic	FUCA1	1007	-0.384342	0.118226	0.00118936	890	-0.192631	0.0782122	0.0139698	1021	0.0285912	0.113115	0.800504	2	-0.102198	0.215035	0.6346	0	0.255788	0.613028	0.943024
P04070	Cardiometabolic	PROC	1002	-1.19601	0.268824	9.61e-06	889	-0.432185	0.154187	0.00517357	1009	-1.31015	0.234604	3.03e-08	2	-0.780366	0.305024	0.0105161	49.561	1.98259	0.159117	0.0714179
P04080	Cardiometabolic	CSTB	929	-1.3286	0.207505	2.45e-10	889	-0.44698	0.116669	0.00013653	1012	-0.619876	0.16343	0.00015791	2	-0.518996	0.260908	0.0466804	0	0.106722	0.743907	0.226538
P04085	Cardiometabolic	PDGFA	1007	-0.276693	0.106972	0.00983564	889	-0.0137849	0.0843569	0.870231	1012	-0.0903209	0.0971053	0.352529	2	-0.0493645	0.212466	0.816273	0	0.0322808	0.857413	0.980312
P04118	Neurology	CLPS	997	0.0317674	0.122721	0.795799	NA	NA	NA	NA	NA	NA	NA	NA	NA	NA	NA	NA	NA	NA	NA	NA
P04155	Neurology	TFF1	997	0.160679	0.121575	0.186597	NA	NA	NA	NA	NA	NA	NA	NA	NA	NA	NA	NA	NA	NA	NA	NA
P04179	Neurology	SOD2	997	0.225467	0.258497	0.3833	890	-3.22169	0.700739	4.9e-06	1001	0.95275	0.390125	0.0147754	2	-0.540154	0.500604	0.280586	93.74	15.9745	6.42e-05	0.656256
P04216	Neurology	THY1	1000	-1.21325	0.291809	3.5e-05	NA	NA	NA	NA	NA	NA	NA	NA	NA	NA	NA	NA	NA	NA	NA	NA
P04233	Neurology	CD74	1000	-0.843086	0.25305	0.00089549	890	-0.437304	0.136495	0.0014046	1021	-0.448464	0.255162	0.0791275	2	-0.441193	0.298204	0.139006	0	0.00031801	0.985772	0.443117
P04275	Cardiometabolic	VWF	1007	-0.22175	0.102956	0.0314943	889	-0.13378	0.0671376	0.0466088	1012	-0.0455901	0.0879189	0.604193	2	-0.0955949	0.19511	0.624166	0	0.050159	0.822787	0.942186
P04626	Oncology	ERBB2	1001	-3.58295	0.340881	1.48e-24	889	-2.7344	0.25497	2.59e-25	1000	-1.52074	0.303	6.17e-07	2	-2.17981	0.372101	4.68e-09	62.1191	2.63986	0.104213	3.66e-07
P04637	Oncology	TP53	945	-0.389314	0.11719	0.00092854	NA	NA	NA	NA	NA	NA	NA	NA	NA	NA	NA	NA	NA	NA	NA	NA
P04746	Cardiometabolic	AMY2A	1007	0.863375	0.167228	2.94e-07	NA	NA	NA	NA	NA	NA	NA	NA	NA	NA	NA	NA	NA	NA	NA	NA
P04792	Cardiometabolic	HSPB1	966	-0.474933	0.104407	6.1e-06	890	-0.199966	0.095216	0.0359997	1001	-0.0963102	0.115446	0.404346	2	-0.153115	0.228429	0.502669	0	0.0510033	0.821327	0.870476
P05060	Neurology	CHGB	1000	1.40975	0.197039	1.64e-12	NA	NA	NA	NA	NA	NA	NA	NA	NA	NA	NA	NA	NA	NA	NA	NA
P05067	Neurology	APP	997	0.0753255	0.221204	0.733535	890	0.00180646	0.0991606	0.985469	765	0.151818	0.155718	0.329901	2	0.0601684	0.246134	0.80688	0	0.0882906	0.766362	0.980312
P05089	Oncology	ARG1	846	-0.123537	0.112289	0.271577	887	0.00407036	0.0841439	0.961429	1002	-0.0393844	0.143961	0.784467	2	-0.0119594	0.230444	0.958611	0	0.0082783	0.927504	0.994136
P05107	Cardiometabolic	ITGB2	1007	-0.637774	0.290328	0.0282718	889	-0.640956	0.161459	7.78e-05	1012	0.107517	0.232698	0.64415	2	-0.334358	0.30874	0.278818	29.6415	1.42129	0.233191	0.655895
P05112	Inflammation	IL4	950	0.00845111	0.035282	0.810747	888	-0.0568463	0.101658	0.576175	1008	0.0210265	0.119965	0.860901	2	-0.021126	0.23458	0.92824	0	0.0273625	0.868616	0.991805
P05113	Inflammation	IL5	950	0.0450619	0.0438335	0.304206	888	0.0445698	0.0889737	0.616543	1008	0.021238	0.0594506	0.72099	2	0.0305835	0.18878	0.871301	0	0.00366769	0.952	0.984923
P05121	Cardiometabolic	SERPINE1	1007	-1.34093	0.0979556	3.55e-39	889	-0.974821	0.078887	1.78e-32	1012	-0.677976	0.0918934	3.4e-13	2	-0.837702	0.206028	4.78e-05	0	0.515968	0.472567	0.00106662
P05164	Neurology	MPO	997	-1.00032	0.225818	1.05e-05	889	-0.727781	0.162519	8.51e-06	1012	-0.829039	0.21585	0.00013042	2	-0.771274	0.304488	0.0113084	0	0.0270985	0.869246	0.0761368
P05187	Oncology	ALPP	967	-0.0214601	0.0766827	0.77965	NA	NA	NA	NA	NA	NA	NA	NA	NA	NA	NA	NA	NA	NA	NA	NA
P05231	Cardiometabolic	IL6	943	-1.17925	0.104476	9.17e-28	890	-0.478592	0.0800959	3.32e-09	1001	-1.09878	0.133109	4.89e-16	2	-0.711582	0.22362	0.00146208	44.5696	1.80406	0.179222	0.0154308
P05231	Inflammation	IL6	963	-1.13041	0.102352	9.46e-27	886	-0.486817	0.0862327	2.22e-08	1004	-1.08031	0.123352	8.58e-18	2	-0.731005	0.225283	0.00117523	40.4974	1.6806	0.194845	0.0129275
P05231	Neurology	IL6	958	-1.20868	0.106915	7.23e-28	888	-0.46353	0.0821759	2.28e-08	1008	-1.08516	0.124091	9.5e-18	2	-0.711183	0.222345	0.00138119	46.621	1.8734	0.171087	0.0147768
P05231	Oncology	IL6	967	-1.16916	0.104608	2.52e-27	889	-0.524335	0.0923585	1.86e-08	1000	-1.10269	0.12954	6.35e-17	2	-0.76506	0.232201	0.00098484	33.6625	1.50744	0.21953	0.011654
P05362	Cardiometabolic	ICAM1	1002	-2.32354	0.302722	3.97e-14	889	-0.800891	0.182465	1.27e-05	1009	-0.972394	0.252154	0.00012255	2	-0.872892	0.325363	0.00730031	0	0.0676761	0.794751	0.0540088
P05412	Inflammation	JUN	950	-0.176532	0.112998	0.118568	886	-0.101794	0.0975346	0.296924	1004	0.0898256	0.0890597	0.313415	2	-0.0016325	0.21576	0.993963	0	0.19678	0.657333	0.996515
P05451	Cardiometabolic	REG1A	1002	0.691884	0.190839	0.00030326	889	0.192191	0.125072	0.124737	1009	0.749965	0.177652	2.65e-05	2	0.422638	0.27092	0.118758	2.69597	1.02771	0.310698	0.417293
P05455	Neurology	SSB	930	-0.304509	0.092838	0.00107756	NA	NA	NA	NA	NA	NA	NA	NA	NA	NA	NA	NA	NA	NA	NA	NA
P05556	Cardiometabolic	ITGB1	1002	1.34516	0.481738	0.00533516	890	0.0781836	0.166706	0.639191	1021	0.915133	0.241835	0.00016343	2	0.419702	0.314136	0.181532	41.6773	1.7146	0.19039	0.513682
P05783	Oncology	KRT18	967	-1.04881	0.0939772	2.96e-27	NA	NA	NA	NA	NA	NA	NA	NA	NA	NA	NA	NA	NA	NA	NA	NA
P05937	Oncology	CALB1	967	0.474205	0.177357	0.00763077	NA	NA	NA	NA	NA	NA	NA	NA	NA	NA	NA	NA	NA	NA	NA	NA
P06127	Oncology	CD5	1002	-0.347222	0.24251	0.152525	888	-0.562789	0.17336	0.00121284	1008	-0.349576	0.28414	0.218881	2	-0.481996	0.328129	0.141854	0	0.0993655	0.752592	0.44828
P06681	Cardiometabolic	C2	1002	-3.02612	0.35464	5.37e-17	889	-0.80477	0.144154	3.15e-08	1009	-0.616276	0.134444	5.15e-06	2	-0.707238	0.263752	0.00733027	0	0.127532	0.721005	0.0540088
P06731	Oncology	CEACAM5	945	0.176362	0.115321	0.126527	889	-0.0197693	0.103922	0.849171	1000	0.22475	0.131833	0.0885483	2	0.0880161	0.241066	0.715028	0	0.25361	0.614545	0.973088
P06733	Neurology	ENO1	1000	-0.670342	0.129175	2.57e-07	NA	NA	NA	NA	NA	NA	NA	NA	NA	NA	NA	NA	NA	NA	NA	NA
P06734	Neurology	FCER2	997	-0.495069	0.180452	0.00619047	890	-0.152294	0.0944112	0.107079	1021	-0.485938	0.180706	0.00728368	2	-0.26679	0.249023	0.284014	0	0.40462	0.524713	0.656256
P06748	Neurology	NPM1	958	-0.616514	0.167278	0.0002413	NA	NA	NA	NA	NA	NA	NA	NA	NA	NA	NA	NA	NA	NA	NA	NA
P06756	Oncology	ITGAV	1002	2.7777	0.422576	7.99e-11	889	2.15723	0.280338	3.77e-14	1000	1.66972	0.315354	1.47e-07	2	1.9278	0.385238	5.61e-07	0	0.398975	0.527619	2.09e-05
P06850	Oncology	CRH	945	0.487686	0.0963149	4.97e-07	888	0.347644	0.0831614	3.2e-05	1005	0.413369	0.120786	0.00064646	2	0.374444	0.221927	0.091557	0	0.0211805	0.884288	0.35753
P06858	Cardiometabolic	LPL	966	1.93937	0.1596	1.14e-31	890	1.14301	0.104029	2.03e-26	1001	0.795997	0.154027	2.87e-07	2	1.00312	0.249183	5.68e-05	0	0.466631	0.494541	0.00116739
P06870	Oncology	KLK1	1001	0.0655711	0.0713863	0.358562	NA	NA	NA	NA	NA	NA	NA	NA	NA	NA	NA	NA	NA	NA	NA	NA
P07108	Neurology	DBI	842	-1.08457	0.170686	3.47e-10	NA	NA	NA	NA	NA	NA	NA	NA	NA	NA	NA	NA	NA	NA	NA	NA
P07148	Inflammation	FABP1	991	-0.78086	0.0983306	5.53e-15	NA	NA	NA	NA	NA	NA	NA	NA	NA	NA	NA	NA	NA	NA	NA	NA
P07196	Neurology	NEFL	930	0.946456	0.18027	1.89e-07	NA	NA	NA	NA	NA	NA	NA	NA	NA	NA	NA	NA	NA	NA	NA	NA
P07204	Cardiometabolic	THBD	966	0.278906	0.333954	0.403837	890	0.258645	0.226089	0.252934	1001	1.08021	0.303841	0.00039577	2	0.609158	0.360043	0.090664	21.4885	1.2737	0.259074	0.357139
P07237	Oncology	P4HB	1001	-2.17608	0.249083	1.03e-17	890	-0.289571	0.110036	0.00864586	1021	-0.101543	0.166374	0.541785	2	-0.214719	0.257356	0.404096	0	0.127907	0.720612	0.7843
P07306	Neurology	ASGR1	958	-2.8023	0.256117	2.64e-26	NA	NA	NA	NA	NA	NA	NA	NA	NA	NA	NA	NA	NA	NA	NA	NA
P07332	Oncology	FES	945	-0.108113	0.145587	0.457913	888	-0.070003	0.103915	0.500705	1005	-0.0517161	0.109421	0.636579	2	-0.0610955	0.230864	0.791288	0	0.00156752	0.968418	0.980312
P07339	Cardiometabolic	CTSD	769	-0.561944	0.193127	0.00372511	889	-1.53146	0.132839	9.46e-29	1012	-1.76656	0.242244	6.22e-13	2	-1.61472	0.292904	3.53e-08	0	0.147348	0.701082	1.82e-06
P07359	Cardiometabolic	GP1BA	1002	1.20921	0.321913	0.0001826	889	0.024865	0.0734711	0.735117	1009	-0.20037	0.135423	0.139304	2	-0.0543532	0.218244	0.803323	0	0.242853	0.622153	0.980312
P07451	Cardiometabolic	CA3	1007	-0.105646	0.0991649	0.286977	889	-0.0170935	0.100505	0.864989	1009	-0.12292	0.173556	0.47896	2	-0.0559027	0.252284	0.824636	0	0.0408641	0.839801	0.980312
P07478	Cardiometabolic	PRSS2	1002	-0.460159	0.158321	0.00373741	889	-0.384173	0.118572	0.00123982	1009	-0.36688	0.21794	0.0926139	2	-0.37808	0.277114	0.172459	0	0.00088865	0.976218	0.505472
P07585	Cardiometabolic	DCN	943	1.40917	0.391589	0.00033699	890	-0.50008	0.248559	0.044531	1001	1.2133	0.263402	4.64e-06	2	0.331772	0.357607	0.353535	82.5606	5.73415	0.0166381	0.742525
P07711	Cardiometabolic	CTSL	966	-0.247361	0.349555	0.479341	890	-0.174616	0.188478	0.354463	1001	0.331406	0.159732	0.0382697	2	0.0992818	0.29404	0.735629	0	0.735354	0.391153	0.980312
P07741	Neurology	APRT	958	-0.519496	0.134807	0.00012432	NA	NA	NA	NA	NA	NA	NA	NA	NA	NA	NA	NA	NA	NA	NA	NA
P07858	Cardiometabolic	CTSB	1007	1.5321	0.173972	5.71e-18	NA	NA	NA	NA	NA	NA	NA	NA	NA	NA	NA	NA	NA	NA	NA	NA
P07911	Cardiometabolic	UMOD	1007	1.05585	0.166802	3.72e-10	889	0.972206	0.234983	3.85e-05	1009	0.409732	0.279641	0.143182	2	0.715374	0.357333	0.0452869	0	0.614773	0.432996	0.222447
P07947	Oncology	YES1	967	-0.553429	0.0922422	2.81e-09	888	-0.0405403	0.0461161	0.37959	1005	-0.0631462	0.0768543	0.411484	2	-0.0490179	0.16977	0.772787	0	0.00415569	0.9486	0.980312
P07948	Oncology	LYN	967	-0.571337	0.119886	2.18e-06	889	-0.0814129	0.0634796	0.200001	1000	-0.0722685	0.109243	0.508422	2	-0.0780521	0.200373	0.696881	0	0.00048413	0.982446	0.966721
P07949	Oncology	RET	967	-2.05608	0.188572	3.72e-26	889	-0.853391	0.121006	3.54e-12	1000	-0.952024	0.144378	7e-11	2	-0.898364	0.256576	0.0004629	0	0.0366585	0.848162	0.00669492
P08069	Oncology	IGF1R	967	-0.183376	0.352516	0.603052	889	0.286289	0.237429	0.228221	1000	1.35662	0.326088	3.46e-05	2	0.737256	0.370665	0.0467	50.8105	2.03295	0.153921	0.226538
P08118	Cardiometabolic	MSMB	1007	0.694272	0.160311	1.64e-05	890	0.195178	0.0786513	0.013265	1021	0.370438	0.112575	0.0010347	2	0.267263	0.215179	0.214219	0	0.160627	0.68858	0.567479
P08134	Neurology	RHOC	958	-0.356378	0.0928916	0.00013317	NA	NA	NA	NA	NA	NA	NA	NA	NA	NA	NA	NA	NA	NA	NA	NA
P08174	Cardiometabolic	CD55	1002	0.314364	0.288903	0.276805	NA	NA	NA	NA	NA	NA	NA	NA	NA	NA	NA	NA	NA	NA	NA	NA
P08236	Cardiometabolic	GUSB	928	-1.6902	0.123929	1.17e-38	890	-1.19146	0.0882835	6.88e-38	1021	-1.56823	0.178071	5.6e-18	2	-1.31634	0.242944	6.02e-08	0	0.53297	0.465361	2.77e-06
P08254	Neurology	MMP3	997	0.746529	0.163037	5.28e-06	889	0.290926	0.121142	0.0165316	1012	0.515622	0.144116	0.00036324	2	0.393544	0.256548	0.125031	0	0.190336	0.662637	0.424143
P08263	Cardiometabolic	GSTA1	966	-1.15792	0.0777563	3.31e-45	NA	NA	NA	NA	NA	NA	NA	NA	NA	NA	NA	NA	NA	NA	NA	NA
P08319	Cardiometabolic	ADH4	943	-1.23204	0.0979755	1.4e-33	NA	NA	NA	NA	NA	NA	NA	NA	NA	NA	NA	NA	NA	NA	NA	NA
P08397	Oncology	HMBS	1002	-0.20793	0.0937268	0.0267511	NA	NA	NA	NA	NA	NA	NA	NA	NA	NA	NA	NA	NA	NA	NA	NA
P08473	Oncology	MME	967	-0.825528	0.104039	5.94e-15	NA	NA	NA	NA	NA	NA	NA	NA	NA	NA	NA	NA	NA	NA	NA	NA
P08571	Cardiometabolic	CD14	1002	0.25044	0.235661	0.288173	NA	NA	NA	NA	NA	NA	NA	NA	NA	NA	NA	NA	NA	NA	NA	NA
P08581	Cardiometabolic	MET	1007	3.93597	0.406088	2.79e-21	889	0.741117	0.234031	0.00159428	1009	0.399996	0.343147	0.24403	2	0.602801	0.373011	0.106086	0	0.201607	0.653427	0.392668
P08648	Neurology	ITGA5	997	-3.12783	0.308253	4.56e-23	890	-1.30696	0.198695	8.15e-11	1021	-0.998097	0.271544	0.00024987	2	-1.17645	0.33873	0.00051445	0	0.202863	0.65242	0.00730513
P08670	Cardiometabolic	VIM	943	-0.118298	0.156576	0.450124	889	0.0144272	0.0690407	0.834522	999	0.00274736	0.0952973	0.977007	2	0.00952036	0.200089	0.962051	0	0.00083012	0.977015	0.994136
P08709	Cardiometabolic	F7	1002	-2.70547	0.27522	8.18e-22	889	-0.994241	0.1768	2.51e-08	1009	-1.49896	0.229849	1.11e-10	2	-1.21368	0.316121	0.00012339	0	0.62643	0.428668	0.00219021
P08727	Inflammation	KRT19	963	0.267157	0.133013	0.0448748	886	-0.302682	0.118031	0.0104986	1004	0.382715	0.107633	0.00039488	2	0.0558069	0.237268	0.814049	51.9629	2.08173	0.149072	0.980312
P08758	Neurology	ANXA5	930	-0.181842	0.183688	0.322461	NA	NA	NA	NA	NA	NA	NA	NA	NA	NA	NA	NA	NA	NA	NA	NA
P08833	Cardiometabolic	IGFBP1	1007	1.2399	0.0697093	1.37e-61	889	1.04286	0.0809002	5.69e-35	1012	1.24212	0.0856517	2.34e-43	2	1.13965	0.203971	2.31e-08	0	0.238391	0.62537	1.39e-06
P08887	Cardiometabolic	IL6R	1002	-0.456093	0.259486	0.0791151	889	-0.414511	0.147544	0.00507266	1012	-0.241284	0.148262	0.103968	2	-0.328108	0.27194	0.227607	0	0.101443	0.750105	0.58242
P08962	Neurology	CD63	958	-0.924368	0.187169	9.31e-07	NA	NA	NA	NA	NA	NA	NA	NA	NA	NA	NA	NA	NA	NA	NA	NA
P09038	Inflammation	FGF2	963	-0.745575	0.209261	0.00038518	886	-0.0230204	0.0895986	0.797294	1004	0.153269	0.133201	0.250152	2	0.0478743	0.231445	0.836127	0	0.139489	0.70879	0.980312
P09093	Cardiometabolic	CELA3A	1007	-0.236091	0.135931	0.0827272	NA	NA	NA	NA	NA	NA	NA	NA	NA	NA	NA	NA	NA	NA	NA	NA
P09104	Neurology	ENO2	1000	-0.528593	0.144814	0.00027595	886	0.0290474	0.074218	0.695611	1002	0.0628692	0.0941887	0.504622	2	0.0439529	0.203739	0.829197	0	0.00679255	0.934315	0.980312
P09105	Oncology	HBQ1	1002	-0.0290008	0.0939257	0.757567	NA	NA	NA	NA	NA	NA	NA	NA	NA	NA	NA	NA	NA	NA	NA	NA
P09110	Oncology	ACAA1	945	-0.470508	0.0858443	5.46e-08	NA	NA	NA	NA	NA	NA	NA	NA	NA	NA	NA	NA	NA	NA	NA	NA
P09211	Neurology	GSTP1	930	-0.0498021	0.103648	0.630994	NA	NA	NA	NA	NA	NA	NA	NA	NA	NA	NA	NA	NA	NA	NA	NA
P09237	Cardiometabolic	MMP7	943	-0.68405	0.358117	0.0564267	890	-0.0798332	0.0523221	0.127415	1001	0.364642	0.116678	0.00182925	2	0.057775	0.190061	0.761142	14.4554	1.16898	0.279611	0.980312
P09238	Inflammation	MMP10	991	0.292223	0.161382	0.0704888	888	0.0556246	0.0918356	0.544871	1008	0.15345	0.0904574	0.0901305	2	0.104907	0.213473	0.623122	0	0.0524964	0.818775	0.942186
P09326	Inflammation	CD48	991	0.156058	0.298585	0.60133	889	-0.965126	0.226081	2.18e-05	1000	0.224409	0.323986	0.488694	2	-0.47622	0.364911	0.191883	61.1258	2.5724	0.108742	0.531491
P09341	Inflammation	CXCL1	991	-0.333338	0.0966036	0.00058352	888	0.027017	0.0735902	0.713611	1008	-0.131899	0.0916216	0.150296	2	-0.0437689	0.202017	0.828474	0	0.15286	0.695817	0.980312
P09382	Cardiometabolic	LGALS1	966	-1.72132	0.291794	5.09e-09	889	-1.3253	0.276518	1.93e-06	1000	-1.35279	0.348604	0.00011118	2	-1.33746	0.392686	0.00065939	0	0.00120931	0.972259	0.00830614
P09417	Cardiometabolic	QDPR	966	-1.19989	0.163639	4.85e-13	887	-0.216843	0.0762133	0.00454081	1002	-0.126595	0.0686976	0.0656624	2	-0.169378	0.19008	0.37288	0	0.0562047	0.812598	0.758383
P09466	Neurology	PAEP	958	-0.0119552	0.0602685	0.842802	NA	NA	NA	NA	NA	NA	NA	NA	NA	NA	NA	NA	NA	NA	NA	NA
P09467	Cardiometabolic	FBP1	966	-0.5997	0.107485	3.15e-08	887	-0.295559	0.0572858	3.06e-07	1002	-0.305273	0.0915637	0.00088814	2	-0.299298	0.18772	0.110851	0	0.00063391	0.979913	0.405808
P09486	Oncology	SPARC	1001	-0.300472	0.111758	0.00729742	889	-0.319266	0.302141	0.290946	1000	0.192413	0.315993	0.542722	2	-0.0691598	0.393009	0.860313	0	0.423558	0.515167	0.984923
P09496	Cardiometabolic	CLTA	943	-0.297183	0.123034	0.015909	NA	NA	NA	NA	NA	NA	NA	NA	NA	NA	NA	NA	NA	NA	NA	NA
P09525	Cardiometabolic	ANXA4	966	-0.684865	0.144125	2.33e-06	887	0.0353146	0.187622	0.850746	1002	0.0281901	0.272473	0.917619	2	0.0324093	0.333334	0.922546	0	0.00011032	0.99162	0.991805
P09601	Cardiometabolic	HMOX1	966	0.276316	0.174481	0.113609	890	0.195265	0.159642	0.2216	1001	0.390437	0.206561	0.0590292	2	0.280348	0.30008	0.350178	0	0.10402	0.747058	0.73998
P09603	Inflammation	CSF1	991	-1.69291	0.320825	1.62e-07	888	-1.41686	0.320343	1.09e-05	1008	-2.136	0.382352	3e-08	2	-1.7447	0.4175	2.93e-05	0	0.735962	0.390958	0.00073817
P09619	Cardiometabolic	PDGFRB	1007	-0.452709	0.222846	0.0424735	890	-0.28651	0.172657	0.0973852	1021	-0.173458	0.227078	0.445126	2	-0.23768	0.31318	0.447898	0	0.0319731	0.858087	0.819816
P09668	Cardiometabolic	CTSH	943	-0.134953	0.121783	0.268091	887	-0.217749	0.100357	0.030293	1002	-0.267671	0.162284	0.0993869	2	-0.236824	0.249018	0.341588	0	0.00948924	0.922399	0.726921
P09758	Oncology	TACSTD2	1002	1.3385	0.281549	2.29e-06	NA	NA	NA	NA	NA	NA	NA	NA	NA	NA	NA	NA	NA	NA	NA	NA
P09769	Neurology	FGR	930	-0.991994	0.19125	2.64e-07	888	-0.443011	0.140428	0.00166076	1005	-0.362871	0.147156	0.0138371	2	-0.403878	0.268061	0.131896	0	0.0223327	0.881205	0.427431
P09874	Inflammation	PARP1	963	-1.297	0.185842	5.6e-12	890	-0.626245	0.105471	4.15e-09	1001	-0.0684084	0.0974138	0.482693	2	-0.33625	0.225036	0.135123	34.8017	1.53378	0.215546	0.434283
P09919	Inflammation	CSF3	950	-1.12271	0.165476	2.07e-11	NA	NA	NA	NA	NA	NA	NA	NA	NA	NA	NA	NA	NA	NA	NA	NA
P09958	Oncology	FURIN	1001	-3.32582	0.203656	3.35e-53	889	-2.02579	0.159644	5.07e-34	1000	-1.60525	0.183359	8.86e-18	2	-1.83006	0.292131	3.74e-10	0	0.51561	0.47272	4.17e-08
P09960	Oncology	LTA4H	1002	-0.2729	0.204397	0.182139	888	0.118573	0.132206	0.370029	1005	0.0994539	0.137998	0.471272	2	0.109218	0.259846	0.674253	0	0.00135276	0.970661	0.959183
P0CG37	Oncology	CFC1	945	-0.814783	0.156316	2.3e-07	NA	NA	NA	NA	NA	NA	NA	NA	NA	NA	NA	NA	NA	NA	NA	NA
P0DMV8	Inflammation	HSPA1A	991	-0.678502	0.159817	2.39e-05	NA	NA	NA	NA	NA	NA	NA	NA	NA	NA	NA	NA	NA	NA	NA	NA
P10144	Inflammation	GZMB	963	-0.299755	0.154675	0.0529258	889	-0.146469	0.103192	0.156139	1000	-0.122999	0.115682	0.28793	2	-0.135404	0.233539	0.562055	0	0.00251669	0.95999	0.916857
P10145	Cardiometabolic	CXCL8	890	-0.384687	0.172443	0.0259488	888	-0.101544	0.0982809	0.301793	1008	-0.158875	0.150855	0.292525	2	-0.12416	0.243947	0.610779	0	0.013193	0.908556	0.940445
P10145	Inflammation	CXCL8	996	-0.359193	0.172672	0.0377675	888	-0.101544	0.0982809	0.301793	1008	-0.158875	0.150855	0.292525	2	-0.12416	0.243947	0.610779	0	0.013193	0.908556	0.940445
P10145	Neurology	CXCL8	958	-0.280591	0.170891	0.100941	888	-0.101544	0.0982809	0.301793	1008	-0.158875	0.150855	0.292525	2	-0.12416	0.243947	0.610779	0	0.013193	0.908556	0.940445
P10145	Oncology	CXCL8	1002	-0.377206	0.170329	0.027019	888	-0.101544	0.0982809	0.301793	1008	-0.158875	0.150855	0.292525	2	-0.12416	0.243947	0.610779	0	0.013193	0.908556	0.940445
P10147	Inflammation	CCL3	963	-0.739747	0.158386	3.44e-06	888	-0.458407	0.115785	8.13e-05	1008	-0.990573	0.18078	5.42e-08	2	-0.666176	0.265669	0.0121576	0	0.954935	0.328466	0.0809628
P10451	Cardiometabolic	SPP1	1007	0.821143	0.186141	1.14e-05	889	-0.104419	0.119675	0.383162	1012	0.579048	0.169508	0.00066119	2	0.178426	0.264856	0.500521	38.0933	1.61533	0.203744	0.868681
P10586	Cardiometabolic	PTPRF	1007	0.47313	0.293031	0.106715	890	0.0685054	0.150637	0.649384	1021	-0.20475	0.152567	0.179891	2	-0.0672524	0.275314	0.807018	0	0.246265	0.619717	0.980312
P10606	Oncology	COX5B	967	-0.381175	0.123594	0.00210111	NA	NA	NA	NA	NA	NA	NA	NA	NA	NA	NA	NA	NA	NA	NA	NA
P10636	Neurology	MAPT	930	-0.0209166	0.0448266	0.64089	NA	NA	NA	NA	NA	NA	NA	NA	NA	NA	NA	NA	NA	NA	NA	NA
P10644	Cardiometabolic	PRKAR1A	966	-0.558311	0.105102	1.35e-07	NA	NA	NA	NA	NA	NA	NA	NA	NA	NA	NA	NA	NA	NA	NA	NA
P10646	Cardiometabolic	TFPI	1002	-1.8899	0.289255	1.03e-10	889	-0.105505	0.145395	0.468248	1012	-0.22725	0.253137	0.369544	2	-0.149921	0.303893	0.621776	0	0.0371913	0.847076	0.942186
P10721	Cardiometabolic	KIT	1002	1.83845	0.307272	3.07e-09	889	0.886504	0.183684	1.64e-06	1009	1.09738	0.252845	1.57e-05	2	0.975239	0.326179	0.00279083	0	0.101871	0.749596	0.0256428
P10747	Oncology	CD28	945	-0.512901	0.193882	0.00829748	886	-0.483546	0.140364	0.00059811	1004	-0.430039	0.271021	0.112894	2	-0.465289	0.304092	0.125994	0	0.00695948	0.933515	0.424143
P11215	Neurology	ITGAM	997	0.354651	0.273483	0.195009	889	-0.0332353	0.125891	0.79184	1009	0.0982902	0.225606	0.66317	2	0.0138714	0.284257	0.96108	0	0.0492151	0.824435	0.994136
P11274	Inflammation	BCR	963	-0.52391	0.107886	1.4e-06	NA	NA	NA	NA	NA	NA	NA	NA	NA	NA	NA	NA	NA	NA	NA	NA
P11464	Neurology	PSG1	958	0.506094	0.0813328	7.37e-10	NA	NA	NA	NA	NA	NA	NA	NA	NA	NA	NA	NA	NA	NA	NA	NA
P11684	Inflammation	SCGB1A1	991	0.283779	0.164533	0.0848911	NA	NA	NA	NA	NA	NA	NA	NA	NA	NA	NA	NA	NA	NA	NA	NA
P11717	Neurology	IGF2R	997	-2.9719	0.338572	7.36e-18	890	-1.03141	0.212879	1.49e-06	1021	-1.26665	0.273456	4.1e-06	2	-1.13438	0.345973	0.00104249	0	0.113788	0.735872	0.012152
P12034	Inflammation	FGF5	950	1.22087	0.248221	1.03e-06	888	0.104811	0.229377	0.647828	1008	0.155687	0.384156	0.685366	2	0.123832	0.378974	0.743853	0	0.00421883	0.948212	0.980312
P12081	Neurology	HARS1	997	-0.787656	0.142676	4.33e-08	NA	NA	NA	NA	NA	NA	NA	NA	NA	NA	NA	NA	NA	NA	NA	NA
P12104	Cardiometabolic	FABP2	966	0.203572	0.123924	0.100775	890	0.264226	0.099324	0.00794931	1001	0.755645	0.120527	5.42e-10	2	0.486239	0.233349	0.0371834	8.96165	1.09844	0.294609	0.188716
P12111	Cardiometabolic	COL6A3	1007	-1.29051	0.261776	9.65e-07	NA	NA	NA	NA	NA	NA	NA	NA	NA	NA	NA	NA	NA	NA	NA	NA
P12318	Cardiometabolic	FCGR2A	1002	-0.190176	0.13874	0.170771	889	-0.121178	0.11317	0.284571	1009	-0.123473	0.150861	0.413293	2	-0.122162	0.254289	0.630939	0	2e-05	0.996435	0.942186
P12429	Neurology	ANXA3	1000	-0.708757	0.122404	9.46e-09	NA	NA	NA	NA	NA	NA	NA	NA	NA	NA	NA	NA	NA	NA	NA	NA
P12532	Inflammation	CKMT1A_CKMT1B	991	0.087884	0.112861	0.436352	NA	NA	NA	NA	NA	NA	NA	NA	NA	NA	NA	NA	NA	NA	NA	NA
P12544	Inflammation	GZMA	996	-0.898257	0.236192	0.0001518	NA	NA	NA	NA	NA	NA	NA	NA	NA	NA	NA	NA	NA	NA	NA	NA
P12644	Neurology	BMP4	958	0.711703	0.240101	0.00311183	NA	NA	NA	NA	NA	NA	NA	NA	NA	NA	NA	NA	NA	NA	NA	NA
P12724	Cardiometabolic	RNASE3	966	-0.313324	0.0898097	0.00050768	887	-0.241909	0.0725992	0.00089764	1002	-0.194702	0.0747164	0.00930294	2	-0.218645	0.191889	0.254522	0	0.0151277	0.902111	0.623767
P12830	Cardiometabolic	CDH1	1002	-0.637451	0.272094	0.0193408	889	-0.139104	0.0916499	0.129427	1009	0.270393	0.180029	0.133431	2	-0.0009617	0.246439	0.996887	0	0.617231	0.432078	0.998165
P12872	Inflammation	MLN	963	-0.341902	0.0966886	0.00042585	NA	NA	NA	NA	NA	NA	NA	NA	NA	NA	NA	NA	NA	NA	NA	NA
P12931	Oncology	SRC	1001	-0.389267	0.0819921	2.37e-06	890	-0.0582913	0.044396	0.189527	1001	-0.101025	0.0792898	0.202922	2	-0.0736302	0.168702	0.66251	0	0.0147645	0.903288	0.958654
P13232	Inflammation	IL7	963	-0.319607	0.133232	0.0166389	888	0.0134078	0.124599	0.914332	1008	-0.195976	0.124834	0.116762	2	-0.0911854	0.249716	0.714995	0	0.175765	0.675038	0.973088
P13236	Inflammation	CCL4	991	-0.330211	0.132443	0.0128249	888	-0.301185	0.105726	0.00449116	1008	-0.701289	0.153172	5.28e-06	2	-0.464575	0.250101	0.0632334	0	0.618325	0.431671	0.280598
P13385	Neurology	TDGF1	930	0.0562592	0.043294	0.194113	NA	NA	NA	NA	NA	NA	NA	NA	NA	NA	NA	NA	NA	NA	NA	NA
P13473	Neurology	LAMP2	924	-3.78455	0.419985	1.19e-18	NA	NA	NA	NA	NA	NA	NA	NA	NA	NA	NA	NA	NA	NA	NA	NA
P13500	Neurology	CCL2	958	-0.521567	0.259375	0.0446264	889	0.186432	0.130586	0.153744	1012	-0.280712	0.24598	0.254063	2	0.024435	0.292064	0.933324	0	0.579509	0.446505	0.991805
P13501	Cardiometabolic	CCL5	1002	-0.155952	0.079244	0.0493494	889	-0.0068934	0.0472503	0.884041	1009	-0.0987704	0.0767845	0.198628	2	-0.0418934	0.171028	0.806495	0	0.0680567	0.794188	0.980312
P13521	Oncology	SCG2	1002	1.40714	0.268325	1.92e-07	NA	NA	NA	NA	NA	NA	NA	NA	NA	NA	NA	NA	NA	NA	NA	NA
P13591	Cardiometabolic	NCAM1	1002	0.499152	0.302597	0.0993532	889	0.415727	0.208294	0.0462541	1009	0.128665	0.286182	0.653105	2	0.294804	0.347206	0.395839	0	0.16665	0.683106	0.776722
P13598	Cardiometabolic	ICAM2	1007	0.448841	0.258961	0.0833662	889	-0.27707	0.167313	0.0980775	1012	0.0678907	0.230692	0.768597	2	-0.132055	0.311413	0.671528	0	0.298985	0.58452	0.959183
P13611	Neurology	VCAN	1000	1.22931	0.248031	8.47e-07	887	0.37778	0.190105	0.0472062	1002	0.732658	0.238969	0.00222955	2	0.535011	0.325388	0.100129	0	0.293513	0.587978	0.375966
P13647	Neurology	KRT5	930	-0.23434	0.159617	0.142413	NA	NA	NA	NA	NA	NA	NA	NA	NA	NA	NA	NA	NA	NA	NA	NA
P13686	Cardiometabolic	ACP5	928	-0.503273	0.290696	0.0837435	889	-0.447855	0.15651	0.00431552	1012	-1.0142	0.196027	2.78e-07	2	-0.699286	0.295003	0.0177671	0	0.909833	0.340159	0.111904
P13688	Oncology	CEACAM1	1001	-1.16535	0.311489	0.00019377	889	-1.04194	0.487128	0.0327129	1000	-0.724336	0.496126	0.144615	2	-0.884592	0.495775	0.0743814	0	0.102591	0.748743	0.314233
P13693	Inflammation	TPT1	950	-0.023461	0.0678403	0.729551	NA	NA	NA	NA	NA	NA	NA	NA	NA	NA	NA	NA	NA	NA	NA	NA
P13725	Inflammation	OSM	963	-0.540856	0.0774935	5.59e-12	888	-0.263524	0.0774053	0.00069273	1008	-0.526782	0.104041	4.92e-07	2	-0.375831	0.210675	0.0744343	0	0.381959	0.536557	0.314233
P13726	Oncology	F3	1002	1.51654	0.298123	4.36e-07	890	0.693995	0.245253	0.00476414	1001	1.62112	0.292	3.64e-08	2	1.11722	0.365098	0.00221294	37.4965	1.59991	0.205916	0.0208229
P13747	Inflammation	HLA_E	963	0.034344	0.311031	0.9121	NA	NA	NA	NA	NA	NA	NA	NA	NA	NA	NA	NA	NA	NA	NA	NA
P13807	Cardiometabolic	GYS1	943	-0.288139	0.0921346	0.0018192	NA	NA	NA	NA	NA	NA	NA	NA	NA	NA	NA	NA	NA	NA	NA	NA
P13987	Cardiometabolic	CD59	928	-0.401562	0.425232	0.34525	889	-0.360213	0.169547	0.033899	1009	-0.463761	0.344565	0.178634	2	-0.394362	0.337094	0.242047	0	0.0208554	0.885174	0.603425
P14136	Oncology	GFAP	945	0.632	0.17497	0.00032018	NA	NA	NA	NA	NA	NA	NA	NA	NA	NA	NA	NA	NA	NA	NA	NA
P14174	Neurology	MIF	920	-0.545834	0.104245	2.04e-07	890	0.0182531	0.0537246	0.734122	1021	-0.0748466	0.0830177	0.3675	2	-0.0183248	0.180601	0.919181	0	0.0633861	0.801222	0.991805
P14207	Neurology	FOLR2	1000	-0.327402	0.256899	0.202811	NA	NA	NA	NA	NA	NA	NA	NA	NA	NA	NA	NA	NA	NA	NA	NA
P14209	Neurology	CD99	997	0.513467	0.504417	0.308958	NA	NA	NA	NA	NA	NA	NA	NA	NA	NA	NA	NA	NA	NA	NA	NA
P14210	Inflammation	HGF	996	-3.16057	0.219497	9.24e-43	888	-1.769	0.158274	3.19e-27	1008	-1.51314	0.214173	3.03e-12	2	-1.66027	0.301686	3.73e-08	0	0.175773	0.675032	1.82e-06
P14317	Inflammation	HCLS1	996	-0.794781	0.117953	2.74e-11	886	-0.0794326	0.0578452	0.170041	1004	-0.129332	0.0819998	0.115067	2	-0.100073	0.184169	0.586872	0	0.0178049	0.893849	0.922494
P14384	Neurology	CPM	691	-3.04502	0.241649	8.06e-33	NA	NA	NA	NA	NA	NA	NA	NA	NA	NA	NA	NA	NA	NA	NA	NA
P14543	Cardiometabolic	NID1	1002	-0.491649	0.27639	0.0755784	889	-0.279442	0.137431	0.0423175	1009	-0.421678	0.167733	0.0120958	2	-0.343498	0.274843	0.211374	0	0.066296	0.796808	0.567295
P14555	Cardiometabolic	PLA2G2A	1007	-0.490154	0.142563	0.00061017	NA	NA	NA	NA	NA	NA	NA	NA	NA	NA	NA	NA	NA	NA	NA	NA
P14625	Neurology	HSP90B1	930	0.0052929	0.0719281	0.941356	NA	NA	NA	NA	NA	NA	NA	NA	NA	NA	NA	NA	NA	NA	NA	NA
P14778	Neurology	IL1R1	997	0.515895	0.38357	0.178943	889	-0.058122	0.232616	0.802752	1012	0.915735	0.321804	0.00452377	2	0.350476	0.367448	0.340179	41.5414	1.71061	0.190906	0.726921
P14780	Neurology	MMP9	997	-0.453325	0.107393	2.66e-05	889	-0.152224	0.0789406	0.054132	1012	-0.426115	0.113783	0.00019081	2	-0.264412	0.215884	0.220657	0	0.389241	0.532699	0.572536
P14784	Inflammation	IL2RB	950	-0.0696617	0.141254	0.622012	888	-0.315346	0.186217	0.0907251	1008	-0.206772	0.165948	0.213059	2	-0.257935	0.296226	0.383898	0	0.033474	0.85483	0.767126
P14868	Neurology	DARS1	958	-0.401129	0.100254	6.8e-05	NA	NA	NA	NA	NA	NA	NA	NA	NA	NA	NA	NA	NA	NA	NA	NA
P15018	Neurology	LIF	930	-0.293423	0.109478	0.00749091	888	-0.0362622	0.146641	0.804744	1008	-0.321268	0.128998	0.0129204	2	-0.187886	0.261968	0.473244	0	0.294691	0.58723	0.835119
P15085	Cardiometabolic	CPA1	1007	-0.530891	0.134391	8.36e-05	889	-0.288251	0.0859672	0.00083318	1012	-0.418805	0.120113	0.00051039	2	-0.342712	0.223843	0.12576	0	0.0827074	0.773661	0.424143
P15086	Cardiometabolic	CPB1	1007	-0.645111	0.139244	4.09e-06	889	-0.403658	0.0944685	2.14e-05	1012	-0.534938	0.148645	0.00033556	2	-0.45467	0.240333	0.0585134	0	0.0708914	0.790043	0.265694
P15090	Cardiometabolic	FABP4	1007	-1.80754	0.146882	1.78e-32	889	-1.44427	0.0896185	1.95e-51	1012	-1.58308	0.120879	2.94e-36	2	-1.50337	0.226856	3.43e-11	0	0.0915383	0.762231	6.7e-09
P15121	Oncology	AKR1B1	945	-0.115999	0.0912802	0.204118	NA	NA	NA	NA	NA	NA	NA	NA	NA	NA	NA	NA	NA	NA	NA	NA
P15144	Cardiometabolic	ANPEP	1002	-1.03913	0.334012	0.00191808	889	-0.252469	0.225069	0.262277	1012	-0.394419	0.302809	0.193037	2	-0.312991	0.359315	0.383712	0	0.0381716	0.845099	0.767126
P15151	Neurology	PVR	1000	-1.33376	0.240936	3.98e-08	NA	NA	NA	NA	NA	NA	NA	NA	NA	NA	NA	NA	NA	NA	NA	NA
P15260	Inflammation	IFNGR1	991	1.738	0.433764	6.63e-05	889	0.38586	0.321552	0.230464	1000	1.69578	0.386976	1.3e-05	2	0.98034	0.419073	0.0193194	58.7076	2.42175	0.119661	0.115728
P15289	Neurology	ARSA	997	-1.10966	0.168478	7.36e-11	890	-0.666542	0.125093	1.26e-07	1021	-0.578698	0.153093	0.00016609	2	-0.627041	0.262377	0.0168555	0	0.027739	0.867724	0.107025
P15291	Inflammation	B4GALT1	991	-1.83512	0.356056	3.09e-07	890	-0.363963	0.15907	0.0223678	1021	-0.10252	0.29543	0.728651	2	-0.272461	0.321554	0.396814	0	0.15039	0.698163	0.776722
P15311	Neurology	EZR	1000	-1.10267	0.329361	0.00084534	NA	NA	NA	NA	NA	NA	NA	NA	NA	NA	NA	NA	NA	NA	NA	NA
P15328	Oncology	FOLR1	1001	1.03982	0.227174	5.32e-06	889	0.774742	0.182255	2.36e-05	1000	1.57499	0.260303	2.05e-09	2	1.1043	0.327412	0.00074402	30.8934	1.44704	0.229004	0.00907936
P15336	Neurology	ATF2	930	-0.239761	0.0988579	0.0154892	NA	NA	NA	NA	NA	NA	NA	NA	NA	NA	NA	NA	NA	NA	NA	NA
P15509	Neurology	CSF2RA	958	-0.0475211	0.126461	0.707169	NA	NA	NA	NA	NA	NA	NA	NA	NA	NA	NA	NA	NA	NA	NA	NA
P15514	Oncology	AREG	967	0.198183	0.189535	0.295999	889	-0.754829	0.170405	1.06e-05	1000	0.435863	0.170242	0.0106089	2	-0.159198	0.291825	0.585392	75.9726	4.16192	0.0413425	0.922494
P15529	Cardiometabolic	CD46	1002	-0.0083866	0.389794	0.982839	889	-0.0427931	0.0827622	0.605242	1009	-0.227823	0.153818	0.138895	2	-0.107522	0.231969	0.642995	0	0.144712	0.703641	0.945723
P15692	Inflammation	VEGFA	996	-1.7872	0.272689	9.07e-11	888	-0.779598	0.175278	9.78e-06	1008	-0.880439	0.228923	0.00012777	2	-0.823327	0.315072	0.00897149	0	0.025158	0.873974	0.064282
P15848	Oncology	ARSB	967	-1.18285	0.184561	2.31e-10	NA	NA	NA	NA	NA	NA	NA	NA	NA	NA	NA	NA	NA	NA	NA	NA
P15907	Cardiometabolic	ST6GAL1	1007	-1.73639	0.309307	2.57e-08	889	-0.243208	0.102841	0.0182496	1009	-0.471806	0.180269	0.00900016	2	-0.326248	0.255897	0.202339	0	0.184581	0.667465	0.550617
P16109	Cardiometabolic	SELP	1002	-1.25621	0.215629	7.7e-09	889	-0.13192	0.0900796	0.143418	1012	-0.139198	0.1278	0.276337	2	-0.134929	0.229864	0.557207	0	0.0002431	0.98756	0.912325
P16112	Cardiometabolic	ACAN	966	1.99139	0.308353	1.69e-10	890	0.764993	0.225695	0.00073107	1021	0.834608	0.298486	0.00527092	2	0.794967	0.358494	0.0265878	0	0.00924542	0.923399	0.148322
P16234	Cardiometabolic	PDGFRA	966	0.653049	0.307588	0.0340024	NA	NA	NA	NA	NA	NA	NA	NA	NA	NA	NA	NA	NA	NA	NA	NA
P16278	Neurology	GLB1	958	-1.26239	0.227523	3.75e-08	886	-0.258311	0.111861	0.0211611	1004	-0.309781	0.149799	0.0389029	2	-0.280315	0.253061	0.267992	0	0.0101245	0.919852	0.638019
P16284	Neurology	PECAM1	997	-0.586286	0.328815	0.0748934	889	-0.113509	0.0880556	0.197714	1012	-0.0378143	0.12126	0.755223	2	-0.0816654	0.225858	0.717668	0	0.0273733	0.868591	0.973088
P16422	Inflammation	EPCAM	991	0.395389	0.0911351	1.58e-05	889	-0.198104	0.0757782	0.0090939	1012	0.235378	0.088582	0.00800653	2	0.00175301	0.202091	0.993079	12.5311	1.14326	0.284964	0.996515
P16444	Neurology	DPEP1	958	0.45009	0.172291	0.00913564	NA	NA	NA	NA	NA	NA	NA	NA	NA	NA	NA	NA	NA	NA	NA	NA
P16455	Inflammation	MGMT	963	-0.372665	0.0682141	5.99e-08	886	-0.0980338	0.0497992	0.0493134	1004	-0.132173	0.0764843	0.0842827	2	-0.111496	0.17367	0.520871	0	0.00922927	0.923466	0.884384
P16562	Oncology	CRISP2	1002	0.323509	0.164211	0.0491096	NA	NA	NA	NA	NA	NA	NA	NA	NA	NA	NA	NA	NA	NA	NA	NA
P16581	Cardiometabolic	SELE	1007	-1.63986	0.152454	1.37e-25	889	-1.14431	0.109943	5.16e-24	1012	-0.846748	0.150217	2.26e-08	2	-1.01856	0.251955	5.29e-05	0	0.34034	0.559633	0.00111662
P16860	Cardiometabolic	NPPB	943	0.326875	0.0538417	1.86e-09	890	-0.0014853	0.100679	0.988233	1001	0.961521	0.239141	6.25e-05	2	0.283825	0.266178	0.286288	63.3571	2.72904	0.0985385	0.657657
P16870	Oncology	CPE	1002	0.669895	0.207257	0.0012694	889	0.0142932	0.0978952	0.883951	1000	0.0594906	0.0883619	0.500941	2	0.0380486	0.215505	0.859858	0	0.0109677	0.916593	0.984923
P16871	Neurology	IL7R	997	0.595305	0.159967	0.00020943	889	0.198146	0.122027	0.104777	1009	0.623043	0.171011	0.0002832	2	0.375081	0.266857	0.159857	0	0.616089	0.432504	0.48087
P17405	Neurology	SMPD1	1000	-0.705315	0.177153	7.36e-05	NA	NA	NA	NA	NA	NA	NA	NA	NA	NA	NA	NA	NA	NA	NA	NA
P17516	Cardiometabolic	AKR1C4	943	-0.243527	0.0903598	0.00716548	NA	NA	NA	NA	NA	NA	NA	NA	NA	NA	NA	NA	NA	NA	NA	NA
P17538	Neurology	CTRB1	997	-0.455721	0.156214	0.00361204	NA	NA	NA	NA	NA	NA	NA	NA	NA	NA	NA	NA	NA	NA	NA	NA
P17676	Cardiometabolic	CEBPB	943	-0.679088	0.190359	0.00037913	NA	NA	NA	NA	NA	NA	NA	NA	NA	NA	NA	NA	NA	NA	NA	NA
P17813	Cardiometabolic	ENG	1007	2.14899	0.49746	1.72e-05	889	0.124926	0.204537	0.541504	1009	0.619912	0.336198	0.0654988	2	0.312158	0.356608	0.381381	0	0.453107	0.500863	0.767126
P17931	Cardiometabolic	LGALS3	1007	-0.391076	0.293172	0.182529	889	-0.201342	0.191403	0.293121	1012	-0.488607	0.245954	0.0472448	2	-0.327059	0.328083	0.318823	0	0.188681	0.664016	0.699441
P17936	Cardiometabolic	IGFBP3	1002	-1.07217	0.31039	0.0005754	889	0.0451316	0.141198	0.749321	1009	-0.929324	0.268692	0.00056598	2	-0.290547	0.304234	0.339572	56.8339	2.31663	0.127997	0.726921
P17948	Oncology	FLT1	967	1.20225	0.380183	0.0016152	NA	NA	NA	NA	NA	NA	NA	NA	NA	NA	NA	NA	NA	NA	NA	NA
P18031	Neurology	PTPN1	958	-0.509335	0.120565	2.63e-05	NA	NA	NA	NA	NA	NA	NA	NA	NA	NA	NA	NA	NA	NA	NA	NA
P18065	Cardiometabolic	IGFBP2	1007	2.49988	0.109807	1.62e-92	889	1.79201	0.0988028	9.17e-63	1012	2.18994	0.119244	4.71e-65	2	1.97233	0.232449	2.16e-17	0	0.726214	0.394113	1.69e-14
P18084	Oncology	ITGB5	1001	1.37857	0.30346	6.24e-06	889	1.05408	0.216472	1.33e-06	1000	1.89609	0.322239	5.49e-09	2	1.39243	0.359842	0.00010903	24.0169	1.31608	0.251296	0.00198036
P18428	Cardiometabolic	LBP	1002	-1.24191	0.150721	5.49e-16	NA	NA	NA	NA	NA	NA	NA	NA	NA	NA	NA	NA	NA	NA	NA	NA
P18510	Inflammation	IL1RN	839	-1.73165	0.133404	3.65e-35	890	-1.50613	0.097762	1.24e-47	1001	-1.51532	0.129383	9.61e-30	2	-1.51009	0.235978	1.56e-10	0	0.00037202	0.984611	2.03e-08
P18564	Inflammation	ITGB6	950	1.41743	0.241343	5.95e-09	886	0.739863	0.219572	0.00078548	1004	1.28226	0.275378	3.66e-06	2	0.980484	0.34952	0.00502808	0	0.594396	0.440724	0.0413361
P18627	Oncology	LAG3	967	-0.0142091	0.234165	0.951627	886	-0.633319	0.14047	7.41e-06	1004	-0.0746272	0.202764	0.712916	2	-0.404672	0.288066	0.160085	0	0.909395	0.340275	0.48087
P18827	Cardiometabolic	SDC1	966	-0.37404	0.249876	0.134752	889	-0.792197	0.160267	9.2e-07	1000	0.184518	0.216839	0.395007	2	-0.3771	0.30357	0.214156	60.4699	2.52972	0.11172	0.567479
P19021	Cardiometabolic	PAM	1007	-0.112588	0.369604	0.760722	889	-0.0189104	0.187027	0.919486	1009	-0.158899	0.155744	0.307855	2	-0.0952929	0.291511	0.743749	0	0.0571719	0.811023	0.980312
P19022	Cardiometabolic	CDH2	966	-2.2083	0.212919	6.09e-24	887	-0.996443	0.130518	5.87e-14	1002	-0.0400962	0.181675	0.82537	2	-0.596626	0.275595	0.0303981	65.8655	2.92959	0.0869695	0.164868
P19256	Inflammation	CD58	991	1.79758	0.446588	6.14e-05	890	0.240543	0.203526	0.23757	1021	1.36245	0.322351	2.59e-05	2	0.674746	0.353209	0.0560908	58.22	2.39349	0.121842	0.260635
P19320	Cardiometabolic	VCAM1	1002	0.570188	0.336102	0.0901138	889	-0.741897	0.197482	0.00018337	1009	0.243091	0.284377	0.392859	2	-0.338216	0.34139	0.321831	50.3341	2.01345	0.15591	0.702095
P19429	Cardiometabolic	TNNI3	872	0.0321955	0.0644798	0.617689	888	0.00195102	0.0482417	0.967749	1005	0.36091	0.124729	0.0038933	2	0.102065	0.186513	0.584223	0	0.744931	0.388086	0.922494
P19438	Neurology	TNFRSF1A	997	-1.49123	0.311505	1.95e-06	889	-0.706952	0.177341	7.26e-05	1012	-0.189851	0.292714	0.516755	2	-0.511861	0.332317	0.123492	0	0.568857	0.450713	0.423013
P19440	Neurology	GGT1	997	-2.09394	0.160127	4.03e-36	NA	NA	NA	NA	NA	NA	NA	NA	NA	NA	NA	NA	NA	NA	NA	NA
P19474	Inflammation	TRIM21	963	-0.539594	0.120852	8.98e-06	886	-0.139975	0.0809076	0.0839686	1004	-0.168947	0.118583	0.154556	2	-0.151726	0.219303	0.48903	0	0.00420768	0.94828	0.85635
P19801	Inflammation	AOC1	950	-0.118949	0.0890784	0.182095	NA	NA	NA	NA	NA	NA	NA	NA	NA	NA	NA	NA	NA	NA	NA	NA
P19876	Inflammation	CXCL3	991	-0.215362	0.0969846	0.0266098	NA	NA	NA	NA	NA	NA	NA	NA	NA	NA	NA	NA	NA	NA	NA	NA
P19878	Inflammation	NCF2	963	-0.928571	0.1575	5.2e-09	888	-0.497287	0.117117	2.41e-05	1005	-0.345267	0.142089	0.01528	2	-0.4286	0.253377	0.0907318	0	0.0891578	0.765251	0.357139
P19883	Inflammation	FST	991	-1.414	0.196969	1.4e-12	890	-0.605389	0.162122	0.00020037	1001	-0.715667	0.151473	2.64e-06	2	-0.662401	0.279836	0.0179281	0	0.0387805	0.843884	0.112015
P19957	Cardiometabolic	PI3	928	-0.386576	0.162708	0.0177138	889	-0.468787	0.118281	7.99e-05	1012	-0.194629	0.174618	0.265293	2	-0.358074	0.265548	0.177519	0	0.256617	0.612454	0.510611
P19961	Cardiometabolic	AMY2B	1007	0.843264	0.167465	5.67e-07	NA	NA	NA	NA	NA	NA	NA	NA	NA	NA	NA	NA	NA	NA	NA	NA
P19971	Cardiometabolic	TYMP	966	-1.26689	0.195476	1.47e-10	887	-0.235821	0.0812888	0.00381171	1002	-0.0008667	0.115968	0.994038	2	-0.138997	0.218609	0.524891	0	0.279855	0.596796	0.888182
P20023	Cardiometabolic	CR2	1002	-0.184468	0.20406	0.366223	889	-0.686265	0.133103	3.11e-07	1009	-0.177733	0.186391	0.340546	2	-0.474409	0.27866	0.0886689	0	0.80942	0.368292	0.356961
P20062	Cardiometabolic	TCN2	1007	-1.49461	0.312168	1.94e-06	889	-0.47089	0.16348	0.00406731	1009	0.0313152	0.261439	0.904681	2	-0.277675	0.31715	0.381284	0	0.593549	0.44105	0.767126
P20138	Oncology	CD33	1001	0.10032	0.102326	0.327134	NA	NA	NA	NA	NA	NA	NA	NA	NA	NA	NA	NA	NA	NA	NA	NA
P20160	Cardiometabolic	AZU1	1007	-0.715236	0.157578	6.35e-06	889	-0.427897	0.107168	7.07e-05	1012	-0.312447	0.111884	0.00532959	2	-0.371415	0.233961	0.112397	0	0.0608479	0.805161	0.408289
P20273	Inflammation	CD22	996	-1.11438	0.21311	2.08e-07	NA	NA	NA	NA	NA	NA	NA	NA	NA	NA	NA	NA	NA	NA	NA	NA
P20333	Neurology	TNFRSF1B	997	-1.0471	0.280762	0.00020294	889	-0.471613	0.168077	0.00512716	1012	-0.110144	0.266271	0.679217	2	-0.331737	0.320994	0.301385	0	0.300817	0.58337	0.678334
P20340	Inflammation	RAB6A	963	0.583801	0.175502	0.0009136	NA	NA	NA	NA	NA	NA	NA	NA	NA	NA	NA	NA	NA	NA	NA	NA
P20472	Oncology	PVALB	1002	-0.272462	0.0827502	0.00102818	888	-0.050447	0.041589	0.225458	1005	-0.012108	0.0617076	0.844482	2	-0.035011	0.157621	0.82422	0	0.0142297	0.905047	0.980312
P20711	Cardiometabolic	DDC	966	0.702463	0.166503	2.69e-05	887	0.246432	0.117415	0.0361174	1002	0.380512	0.15853	0.0165696	2	0.303483	0.259721	0.242606	0	0.0651486	0.798536	0.603425
P20718	Cardiometabolic	GZMH	943	-0.295826	0.124977	0.0181371	889	-0.337985	0.0968703	0.00050863	1000	0.0113026	0.107079	0.915958	2	-0.172083	0.225521	0.445435	0	0.598194	0.439268	0.819816
P20774	Neurology	OGN	997	-0.561991	0.241638	0.0202361	NA	NA	NA	NA	NA	NA	NA	NA	NA	NA	NA	NA	NA	NA	NA	NA
P20783	Inflammation	NTF3	963	0.498742	0.198525	0.0121633	888	0.0626821	0.140012	0.654487	1008	0.161008	0.230778	0.485543	2	0.0998107	0.2952	0.735279	0	0.0260743	0.871719	0.980312
P20809	Inflammation	IL11	950	0.0364019	0.0731993	0.619096	NA	NA	NA	NA	NA	NA	NA	NA	NA	NA	NA	NA	NA	NA	NA	NA
P20827	Neurology	EFNA1	997	-1.60475	0.339098	2.55e-06	NA	NA	NA	NA	NA	NA	NA	NA	NA	NA	NA	NA	NA	NA	NA	NA
P20849	Inflammation	COL9A1	963	0.503247	0.172737	0.00366014	NA	NA	NA	NA	NA	NA	NA	NA	NA	NA	NA	NA	NA	NA	NA	NA
P20851	Oncology	C4BPB	1001	0.276059	0.231614	0.233591	NA	NA	NA	NA	NA	NA	NA	NA	NA	NA	NA	NA	NA	NA	NA	NA
P20936	Neurology	RASA1	930	-0.352651	0.231759	0.128451	888	0.0388252	0.10126	0.7015	1005	-0.0051367	0.11917	0.965627	2	0.0186302	0.233974	0.936535	0	0.00876767	0.925398	0.991805
P21217_Q11128	Neurology	FUT3_FUT5	844	-0.228861	0.184702	0.215668	890	0.235258	0.121831	0.0537983	1021	-0.268536	0.148577	0.0710019	2	0.00827609	0.258729	0.974482	0	0.938616	0.332634	0.99463
P21246	Cardiometabolic	PTN	943	-0.42065	0.136497	0.00211906	888	-0.0826113	0.0771976	0.284853	1005	0.131651	0.147345	0.371812	2	-0.0089479	0.225071	0.968288	0	0.204454	0.65115	0.994136
P21549	Cardiometabolic	AGXT	966	-0.914043	0.117453	1.87e-14	NA	NA	NA	NA	NA	NA	NA	NA	NA	NA	NA	NA	NA	NA	NA	NA
P21583	Cardiometabolic	KITLG	966	2.07337	0.218829	2.08e-20	890	1.02225	0.15476	6.83e-11	1001	1.50952	0.215523	4.62e-12	2	1.2259	0.30013	4.42e-05	0	0.641218	0.42327	0.0010153
P21589	Oncology	NT5E	1001	-1.33788	0.160117	2.21e-16	889	-0.284121	0.0784367	0.00030859	1000	-0.320226	0.0801835	6.99e-05	2	-0.301975	0.199124	0.129388	0	0.00821798	0.927768	0.426168
P21709	Inflammation	EPHA1	991	-1.73954	0.258162	2.75e-11	NA	NA	NA	NA	NA	NA	NA	NA	NA	NA	NA	NA	NA	NA	NA	NA
P21741	Oncology	MDK	1001	-0.0865983	0.265465	0.744332	889	0.0076288	0.144414	0.957882	1000	0.188299	0.168606	0.264354	2	0.0909822	0.278904	0.744263	0	0.10428	0.746752	0.980312
P21757	Neurology	MSR1	1000	-1.00639	0.17771	1.95e-08	NA	NA	NA	NA	NA	NA	NA	NA	NA	NA	NA	NA	NA	NA	NA	NA
P21802	Oncology	FGFR2	1001	-2.99991	0.373681	2.83e-15	NA	NA	NA	NA	NA	NA	NA	NA	NA	NA	NA	NA	NA	NA	NA	NA
P21810	Oncology	BGN	945	0.137615	0.0974341	0.158174	NA	NA	NA	NA	NA	NA	NA	NA	NA	NA	NA	NA	NA	NA	NA	NA
P21860	Inflammation	ERBB3	991	-1.95255	0.451673	1.7e-05	889	-1.60301	0.30886	2.61e-07	1000	-1.19574	0.405258	0.0032477	2	-1.42686	0.41866	0.00065402	0	0.232275	0.629842	0.00830614
P21964	Cardiometabolic	COMT	943	-0.645482	0.104384	9.4e-10	887	-0.248438	0.0855032	0.00375699	1002	-0.281804	0.138999	0.0428936	2	-0.261146	0.230084	0.256375	0	0.00495901	0.943859	0.623767
P21980	Cardiometabolic	TGM2	966	-0.243705	0.0787149	0.00201902	890	-0.0475803	0.0681929	0.485529	1001	-0.0583345	0.0967294	0.546603	2	-0.052027	0.19999	0.79475	0	0.00070126	0.978873	0.980312
P22004	Cardiometabolic	BMP6	943	0.31483	0.215303	0.14401	890	-0.0685118	0.069888	0.327201	1001	0.376022	0.0953147	8.55e-05	2	0.119546	0.200804	0.55162	16.3997	1.19617	0.274089	0.908502
P22079	Neurology	LPO	663	-0.020303	0.130401	0.876321	NA	NA	NA	NA	NA	NA	NA	NA	NA	NA	NA	NA	NA	NA	NA	NA
P22105	Neurology	TNXB	997	0.12232	0.32655	0.708053	888	-0.0078357	0.241639	0.974139	1009	0.172665	0.298019	0.562467	2	0.0729861	0.365297	0.841638	0	0.0603726	0.805908	0.980312
P22223	Neurology	CDH3	1000	-0.0218191	0.251418	0.930861	NA	NA	NA	NA	NA	NA	NA	NA	NA	NA	NA	NA	NA	NA	NA	NA
P22301	Inflammation	IL10	950	0.0375856	0.107654	0.727068	888	-0.215295	0.110483	0.0516505	1008	-0.187775	0.14097	0.18316	2	-0.203203	0.248876	0.414223	0	0.00301189	0.956234	0.788992
P22304	Inflammation	IDS	996	2.51642	0.81384	0.00204449	NA	NA	NA	NA	NA	NA	NA	NA	NA	NA	NA	NA	NA	NA	NA	NA
P22307	Oncology	SCP2	945	-0.198996	0.146866	0.175766	NA	NA	NA	NA	NA	NA	NA	NA	NA	NA	NA	NA	NA	NA	NA	NA
P22466	Inflammation	GAL	991	0.37171	0.135884	0.00634263	887	0.284813	0.0795489	0.00036183	1002	0.570051	0.106251	1.01e-07	2	0.406936	0.213285	0.0563985	0	0.437894	0.508141	0.260635
P22676	Neurology	CALB2	930	-0.782215	0.127999	1.47e-09	NA	NA	NA	NA	NA	NA	NA	NA	NA	NA	NA	NA	NA	NA	NA	NA
P22692	Neurology	IGFBP4	997	-1.26242	0.263428	1.91e-06	NA	NA	NA	NA	NA	NA	NA	NA	NA	NA	NA	NA	NA	NA	NA	NA
P22748	Cardiometabolic	CA4	1007	1.85367	0.340602	6.64e-08	889	0.30578	0.168654	0.0701614	1009	0.58784	0.317662	0.0645377	2	0.403598	0.331911	0.223992	0	0.163592	0.685871	0.577352
P22749	Neurology	GNLY	997	-0.140059	0.164781	0.395551	889	-0.0899453	0.054533	0.0994253	1009	-0.121309	0.226612	0.592552	2	-0.0960289	0.209655	0.646929	0	0.00349883	0.952832	0.949721
P22894	Neurology	MMP8	1000	-0.947614	0.127651	2.48e-13	NA	NA	NA	NA	NA	NA	NA	NA	NA	NA	NA	NA	NA	NA	NA	NA
P23141	Cardiometabolic	CES1	1007	-1.27572	0.0928314	1.92e-39	889	-1.13396	0.0867786	8.21e-36	1009	-1.17622	0.137368	4.19e-17	2	-1.15032	0.230613	6.1e-07	0	0.00796662	0.928879	2.17e-05
P23229	Inflammation	ITGA6	963	-0.161533	0.24503	0.509903	886	0.115126	0.0681633	0.0915771	1004	-0.0652713	0.128831	0.612518	2	0.0527055	0.211134	0.802873	0	0.165199	0.684414	0.980312
P23276	Neurology	KEL	930	-0.0268952	0.21053	0.898375	NA	NA	NA	NA	NA	NA	NA	NA	NA	NA	NA	NA	NA	NA	NA	NA
P23280	Neurology	CA6	921	0.798595	0.148632	9.87e-08	890	0.354583	0.0981238	0.00031893	1021	0.36857	0.134775	0.00635392	2	0.360476	0.238291	0.130342	0	0.00084009	0.976877	0.426168
P23284	Cardiometabolic	PPIB	1007	-0.546489	0.107711	4.66e-07	890	-0.0415048	0.0722991	0.566065	1021	-0.0717883	0.0949887	0.449973	2	-0.0545929	0.202614	0.787589	0	0.0054821	0.940978	0.980312
P23381	Neurology	WARS	997	-0.826627	0.274607	0.00267778	NA	NA	NA	NA	NA	NA	NA	NA	NA	NA	NA	NA	NA	NA	NA	NA
P23515	Oncology	OMG	967	0.450885	0.127649	0.00043199	NA	NA	NA	NA	NA	NA	NA	NA	NA	NA	NA	NA	NA	NA	NA	NA
P23526	Cardiometabolic	AHCY	966	-0.779066	0.127926	1.64e-09	887	-0.239707	0.0906267	0.00831427	1002	-0.177193	0.107418	0.0993529	2	-0.2111	0.22171	0.341023	0	0.0197325	0.888287	0.726921
P23582	Inflammation	NPPC	963	-0.428823	0.181078	0.0180776	888	-0.254242	0.0822647	0.00206043	1005	0.130018	0.153894	0.398399	2	-0.120387	0.231534	0.603096	0	0.625239	0.429107	0.937809
P23588	Neurology	EIF4B	958	-0.401227	0.0868667	4.4e-06	NA	NA	NA	NA	NA	NA	NA	NA	NA	NA	NA	NA	NA	NA	NA	NA
P24001	Inflammation	IL32	963	0.547955	0.20709	0.00828155	NA	NA	NA	NA	NA	NA	NA	NA	NA	NA	NA	NA	NA	NA	NA	NA
P24071	Inflammation	FCAR	963	-1.01311	0.161762	5.74e-10	NA	NA	NA	NA	NA	NA	NA	NA	NA	NA	NA	NA	NA	NA	NA	NA
P24158	Cardiometabolic	PRTN3	1007	-1.03635	0.201161	3.12e-07	889	-0.531296	0.126742	3.04e-05	1012	-0.191858	0.146325	0.190102	2	-0.373749	0.260606	0.151529	0	0.421942	0.51597	0.465866
P24387	Inflammation	CRHBP	991	-2.10451	0.306171	1.12e-11	890	-1.26424	0.223551	2.1e-08	1021	-1.00281	0.300465	0.00087647	2	-1.15271	0.358025	0.00128355	0	0.130424	0.717993	0.0139229
P24394	Inflammation	IL4R	963	0.633039	0.24947	0.011324	890	0.268337	0.204405	0.1896	1001	1.1592	0.300859	0.00012429	2	0.628738	0.348874	0.0715151	36.3361	1.57075	0.210098	0.310296
P24592	Cardiometabolic	IGFBP6	1002	0.0169515	0.338292	0.960046	889	-0.317183	0.16166	0.0500709	1009	0.210043	0.275144	0.445411	2	-0.122058	0.319108	0.702093	0	0.636367	0.42503	0.971278
P24821	Cardiometabolic	TNC	1002	0.413774	0.20239	0.0411774	889	0.132174	0.0978455	0.177089	1009	-0.207498	0.148033	0.161319	2	-0.0029957	0.242711	0.990152	0	0.469244	0.493335	0.996515
P25116	Inflammation	F2R	991	-0.576483	0.208929	0.00590311	890	-0.163599	0.15009	0.276006	1001	0.578415	0.191525	0.00259297	2	0.162407	0.290082	0.57557	37.9541	1.61171	0.204252	0.921148
P25445	Cardiometabolic	FAS	1007	-0.863437	0.267693	0.00129905	889	-0.561982	0.1504	0.00019848	1012	-0.442809	0.243455	0.0692359	2	-0.516474	0.304905	0.0902872	0	0.0360597	0.849392	0.357139
P25685	Oncology	DNAJB1	967	-0.503016	0.0820469	1.28e-09	NA	NA	NA	NA	NA	NA	NA	NA	NA	NA	NA	NA	NA	NA	NA	NA
P25774	Neurology	CTSS	1000	-2.82561	0.474777	3.7e-09	NA	NA	NA	NA	NA	NA	NA	NA	NA	NA	NA	NA	NA	NA	NA	NA
P25786	Oncology	PSMA1	945	-0.0179717	0.0740845	0.808381	888	0.0492748	0.0849127	0.561861	1005	0.0393707	0.112321	0.726024	2	0.0450109	0.219901	0.837816	0	0.00049733	0.982208	0.980312
P25815	Cardiometabolic	S100P	943	0.00664585	0.200799	0.973604	887	-0.543983	0.282946	0.0548549	1002	-0.975278	0.478298	0.0417117	2	-0.704291	0.421637	0.0948458	0	0.244357	0.621077	0.364594
P25942	Inflammation	CD40	991	-1.19695	0.303505	8.6e-05	888	0.175235	0.177116	0.322749	1008	-0.0216468	0.266743	0.935338	2	0.0966719	0.326252	0.766993	0	0.0873303	0.767599	0.980312
P26010	Oncology	ITGB7	1002	0.297857	0.202953	0.142529	887	-0.249227	0.189768	0.189413	1002	0.693086	0.308043	0.0246723	2	0.109987	0.342677	0.748238	43.9374	1.78372	0.181693	0.980312
P26022	Inflammation	PTX3	963	0.3737	0.170317	0.0284689	890	-0.0036542	0.154945	0.98119	1001	-0.129269	0.197512	0.512951	2	-0.0588764	0.294668	0.841632	0	0.0447688	0.83243	0.980312
P26440	Neurology	IVD	930	-0.241364	0.0693418	0.00052377	NA	NA	NA	NA	NA	NA	NA	NA	NA	NA	NA	NA	NA	NA	NA	NA
P26447	Oncology	S100A4	1001	-0.46703	0.12765	0.00026705	889	0.154761	0.127147	0.223859	1000	-0.0945372	0.154365	0.540398	2	0.0421636	0.264046	0.873131	0	0.220771	0.638453	0.984923
P26842	Oncology	CD27	1001	0.0326991	0.217349	0.880444	889	-0.0473162	0.168563	0.779004	1000	0.746835	0.285412	0.00901568	2	0.247556	0.325538	0.446984	28.0177	1.38923	0.238535	0.819816
P26951	Inflammation	IL3RA	950	-0.0625799	0.235813	0.790777	NA	NA	NA	NA	NA	NA	NA	NA	NA	NA	NA	NA	NA	NA	NA	NA
P27352	Cardiometabolic	CBLIF	966	-0.276347	0.121157	0.0227768	890	-0.0915745	0.0672877	0.173878	1001	0.306404	0.120028	0.010838	2	0.0513873	0.207645	0.80454	0	0.845559	0.357812	0.980312
P27487	Cardiometabolic	DPP4	1002	0.228527	0.310626	0.46209	889	-0.0939525	0.204087	0.645374	1009	0.0655181	0.260922	0.801787	2	-0.0239627	0.338401	0.943548	0	0.054689	0.815096	0.991805
P27540	Inflammation	ARNT	950	-0.0183441	0.098118	0.851734	886	0.0795914	0.0716623	0.267023	1004	-0.0479269	0.0917918	0.6017	2	0.0236843	0.200609	0.906018	0	0.0994831	0.752451	0.991805
P27695	Oncology	APEX1	1002	-1.22669	0.143273	4.25e-17	887	-0.350778	0.131935	0.00798541	1002	-0.256461	0.207756	0.217337	2	-0.314146	0.284063	0.268769	0	0.0261881	0.871442	0.638019
P27930	Inflammation	IL1R2	991	-2.14987	0.385431	3.16e-08	889	-1.17231	0.189284	9e-10	1012	-0.864855	0.287164	0.0026638	2	-1.05016	0.337765	0.00187626	0	0.198398	0.656017	0.0187039
P28325	Neurology	CST5	958	0.478221	0.147533	0.00123123	888	0.347018	0.132937	0.00919657	753	-0.0177829	0.213319	0.933586	2	0.206962	0.28618	0.469565	0	0.384339	0.53529	0.833478
P28799	Neurology	GRN	919	-0.787496	0.321389	0.0144643	889	-0.71538	0.199593	0.00035658	1012	-0.188164	0.288655	0.51464	2	-0.499858	0.343512	0.145631	0	0.569294	0.45054	0.456779
P28827	Inflammation	PTPRM	963	-1.0385	0.311686	0.00089623	NA	NA	NA	NA	NA	NA	NA	NA	NA	NA	NA	NA	NA	NA	NA	NA
P28838	Inflammation	LAP3	950	-0.571848	0.103516	4.3e-08	NA	NA	NA	NA	NA	NA	NA	NA	NA	NA	NA	NA	NA	NA	NA	NA
P28845	Inflammation	HSD11B1	963	1.98476	0.185369	2.53e-25	886	1.44549	0.157444	2.96e-19	1004	2.08614	0.216763	5.17e-21	2	1.71504	0.301995	1.35e-08	8.8261	1.09681	0.294968	8.79e-07
P28906	Neurology	CD34	1000	2.32281	0.364852	2.97e-10	NA	NA	NA	NA	NA	NA	NA	NA	NA	NA	NA	NA	NA	NA	NA	NA
P28907	Oncology	CD38	967	-0.909448	0.283052	0.00135797	NA	NA	NA	NA	NA	NA	NA	NA	NA	NA	NA	NA	NA	NA	NA	NA
P28908	Neurology	TNFRSF8	1000	0.0238163	0.203288	0.906761	NA	NA	NA	NA	NA	NA	NA	NA	NA	NA	NA	NA	NA	NA	NA	NA
P29017	Oncology	CD1C	1001	0.605518	0.367135	0.0994057	887	0.484363	0.201169	0.0162554	1002	0.474106	0.278244	0.0887125	2	0.480059	0.341695	0.160041	0	0.00021942	0.988181	0.48087
P29218	Neurology	IMPA1	958	-0.536727	0.244403	0.0283313	NA	NA	NA	NA	NA	NA	NA	NA	NA	NA	NA	NA	NA	NA	NA	NA
P29279	Inflammation	CCN2	991	-0.30057	0.168202	0.0742569	NA	NA	NA	NA	NA	NA	NA	NA	NA	NA	NA	NA	NA	NA	NA	NA
P29317	Oncology	EPHA2	891	0.836177	0.333158	0.0122591	889	-0.0667353	0.225977	0.767819	1000	1.58029	0.349424	6.86e-06	2	0.580099	0.370445	0.11736	78.7885	4.71442	0.0299107	0.414741
P29350	Inflammation	PTPN6	991	-0.384041	0.0824572	3.65e-06	890	0.0164694	0.0884346	0.852305	1021	-0.0596304	0.121644	0.624096	2	-0.0155656	0.22629	0.94516	0	0.0275667	0.868132	0.992164
P29459_P29460	Oncology	IL12A_IL12B	967	-0.388396	0.122401	0.00155665	NA	NA	NA	NA	NA	NA	NA	NA	NA	NA	NA	NA	NA	NA	NA	NA
P29460	Inflammation	IL12B	996	-0.426211	0.157617	0.00696845	888	-0.367696	0.103328	0.00039275	1008	-0.103141	0.156515	0.510059	2	-0.262494	0.249477	0.292718	0	0.269351	0.603768	0.662646
P29466	Neurology	CASP1	930	-0.105061	0.11948	0.37946	NA	NA	NA	NA	NA	NA	NA	NA	NA	NA	NA	NA	NA	NA	NA	NA
P29474	Neurology	NOS3	930	-1.01135	0.141111	1.59e-12	888	-0.570167	0.106524	1.11e-07	1005	-0.282853	0.181	0.118438	2	-0.463721	0.258956	0.0733364	0	0.287104	0.592082	0.31333
P29475	Neurology	NOS1	930	0.200297	0.150901	0.18473	NA	NA	NA	NA	NA	NA	NA	NA	NA	NA	NA	NA	NA	NA	NA	NA
P29965	Inflammation	CD40LG	996	-0.52101	0.119515	1.44e-05	890	0.0126934	0.0579721	0.826734	1001	-0.0906003	0.0910529	0.319968	2	-0.0274888	0.188203	0.883875	0	0.0715959	0.789027	0.984923
P30039	Neurology	PBLD	930	-1.18869	0.133059	2.26e-18	NA	NA	NA	NA	NA	NA	NA	NA	NA	NA	NA	NA	NA	NA	NA	NA
P30041	Oncology	PRDX6	1002	-0.251118	0.121665	0.0392797	NA	NA	NA	NA	NA	NA	NA	NA	NA	NA	NA	NA	NA	NA	NA	NA
P30043	Neurology	BLVRB	997	-0.180193	0.08424	0.0326796	890	0.035696	0.0637793	0.575839	1021	-0.0169718	0.0803004	0.832655	2	0.0123818	0.188537	0.947638	0	0.0192525	0.889645	0.99343
P30044	Inflammation	PRDX5	996	-0.552512	0.107032	2.96e-07	886	-0.0885674	0.0588917	0.132964	1004	-0.108116	0.0866574	0.212465	2	-0.0964772	0.187251	0.606394	0	0.00262559	0.959134	0.937809
P30048	Inflammation	PRDX3	950	-0.646851	0.136865	2.64e-06	886	-0.0436218	0.0733191	0.552024	1004	-0.0689556	0.132364	0.602515	2	-0.0526525	0.217217	0.808474	0	0.00312035	0.955453	0.980312
P30086	Neurology	PEBP1	462	-0.359973	0.161451	0.0262774	890	-0.0933476	0.0758474	0.21875	1021	-0.186161	0.112977	0.0997121	2	-0.130629	0.213028	0.539743	0	0.0456207	0.830867	0.898804
P30203	Inflammation	CD6	996	-0.649763	0.189747	0.00064192	888	-0.400253	0.136896	0.00354643	1008	-0.0072585	0.192814	0.969978	2	-0.237081	0.282943	0.402081	0	0.468425	0.493713	0.783105
P30260	Oncology	CDC27	945	-0.322359	0.102093	0.00164294	NA	NA	NA	NA	NA	NA	NA	NA	NA	NA	NA	NA	NA	NA	NA	NA
P30519	Neurology	HMOX2	930	-0.71122	0.218748	0.00119101	NA	NA	NA	NA	NA	NA	NA	NA	NA	NA	NA	NA	NA	NA	NA	NA
P30530	Cardiometabolic	AXL	1002	0.641557	0.345071	0.0632982	889	-0.565904	0.193109	0.00347113	1012	0.440783	0.287255	0.125235	2	-0.161211	0.339821	0.635215	52.5997	2.10969	0.146369	0.943024
P30533	Neurology	LRPAP1	1000	-0.24322	0.153897	0.114337	NA	NA	NA	NA	NA	NA	NA	NA	NA	NA	NA	NA	NA	NA	NA	NA
P30613	Inflammation	PKLR	991	-0.239928	0.0768366	0.00184593	NA	NA	NA	NA	NA	NA	NA	NA	NA	NA	NA	NA	NA	NA	NA	NA
P30740	Neurology	SERPINB1	764	-0.60462	0.163572	0.00023483	NA	NA	NA	NA	NA	NA	NA	NA	NA	NA	NA	NA	NA	NA	NA	NA
P30838	Inflammation	ALDH3A1	963	-0.310962	0.121668	0.0107499	888	-0.360365	0.0719436	6.61e-07	1005	-0.0439377	0.117854	0.709367	2	-0.240422	0.21136	0.255329	0	0.527542	0.467642	0.623767
P31146	Cardiometabolic	CORO1A	1007	-0.532914	0.0959418	3.58e-08	NA	NA	NA	NA	NA	NA	NA	NA	NA	NA	NA	NA	NA	NA	NA	NA
P31350	Oncology	RRM2	945	-0.588186	0.152971	0.00012878	NA	NA	NA	NA	NA	NA	NA	NA	NA	NA	NA	NA	NA	NA	NA	NA
P31431	Cardiometabolic	SDC4	966	-0.423593	0.123818	0.00065044	887	0.133047	0.0743948	0.0740554	1002	-0.0798651	0.0946441	0.398961	2	0.0393434	0.204091	0.847137	0	0.268172	0.60456	0.980312
P31483	Cardiometabolic	TIA1	943	-0.468464	0.0872195	9.91e-08	NA	NA	NA	NA	NA	NA	NA	NA	NA	NA	NA	NA	NA	NA	NA	NA
P31948	Neurology	STIP1	997	-0.456568	0.103227	1.08e-05	890	0.110529	0.112757	0.327235	1021	-0.057788	0.133639	0.66553	2	0.0335027	0.247298	0.892236	0	0.11498	0.734544	0.987729
P31949	Cardiometabolic	S100A11	966	-0.90817	0.25749	0.0004405	889	-0.8429	0.226362	0.00020874	1000	-0.243434	0.257182	0.344104	2	-0.562271	0.346979	0.10513	0	0.743178	0.388645	0.392584
P31994	Oncology	FCGR2B	945	-0.374972	0.0983955	0.00014766	890	0.0513214	0.0756931	0.497937	1001	0.0283452	0.121355	0.815366	2	0.0424954	0.215909	0.843968	0	0.00267905	0.95872	0.980312
P31997	Cardiometabolic	CEACAM8	943	-0.667211	0.167442	7.29e-05	890	-0.374808	0.137336	0.00647578	1001	-0.290654	0.166216	0.080664	2	-0.336734	0.274228	0.219471	0	0.0233302	0.878601	0.571357
P32004	Oncology	L1CAM	1001	0.469381	0.29804	0.115604	NA	NA	NA	NA	NA	NA	NA	NA	NA	NA	NA	NA	NA	NA	NA	NA
P32456	Inflammation	GBP2	950	-0.0820453	0.073878	0.267049	NA	NA	NA	NA	NA	NA	NA	NA	NA	NA	NA	NA	NA	NA	NA	NA
P32926	Oncology	DSG3	1002	0.119782	0.257698	0.642167	NA	NA	NA	NA	NA	NA	NA	NA	NA	NA	NA	NA	NA	NA	NA	NA
P32942	Cardiometabolic	ICAM3	1007	-0.045595	0.322929	0.887747	889	-0.541568	0.188288	0.00412043	1009	-0.137027	0.307262	0.655722	2	-0.38786	0.341682	0.256313	0	0.330247	0.565514	0.623767
P32970	Inflammation	CD70	963	-0.115108	0.196336	0.557826	889	0.0710946	0.133484	0.594438	1000	-0.168511	0.185961	0.365073	2	-0.0290274	0.278758	0.917065	0	0.179721	0.671613	0.991805
P33151	Cardiometabolic	CDH5	1007	0.333333	0.283997	0.24079	889	0.0313456	0.185997	0.866207	1012	0.437023	0.241092	0.0701834	2	0.208018	0.32403	0.520892	0	0.385339	0.53476	0.884384
P33241	Inflammation	LSP1	963	-1.46156	0.215444	2.07e-11	NA	NA	NA	NA	NA	NA	NA	NA	NA	NA	NA	NA	NA	NA	NA	NA
P34130	Oncology	NTF4	945	0.118022	0.17542	0.501244	886	0.342914	0.136947	0.0124593	1004	0.129539	0.200458	0.518291	2	0.256309	0.285241	0.368882	0	0.134938	0.713366	0.756159
P34896	Inflammation	SHMT1	991	-0.848098	0.090099	3.4e-20	NA	NA	NA	NA	NA	NA	NA	NA	NA	NA	NA	NA	NA	NA	NA	NA
P34913	Cardiometabolic	EPHX2	943	-0.143983	0.120636	0.232969	NA	NA	NA	NA	NA	NA	NA	NA	NA	NA	NA	NA	NA	NA	NA	NA
P34947	Cardiometabolic	GRK5	943	-0.0253394	0.150378	0.866223	NA	NA	NA	NA	NA	NA	NA	NA	NA	NA	NA	NA	NA	NA	NA	NA
P34949	Oncology	MPI	967	-0.580941	0.15967	0.00028921	NA	NA	NA	NA	NA	NA	NA	NA	NA	NA	NA	NA	NA	NA	NA	NA
P34998	Cardiometabolic	CRHR1	943	0.049043	0.0790751	0.535274	NA	NA	NA	NA	NA	NA	NA	NA	NA	NA	NA	NA	NA	NA	NA	NA
P35052	Oncology	GPC1	1002	0.613935	0.283087	0.0303444	889	0.338725	0.201838	0.0936593	1000	0.979337	0.270102	0.00030292	2	0.6127	0.339877	0.0714335	0	0.869569	0.351075	0.310296
P35070	Oncology	BTC	945	-0.180136	0.109452	0.100146	888	-0.119645	0.0935908	0.201447	1005	-0.0285868	0.108476	0.792196	2	-0.0774699	0.224148	0.729629	0	0.0410344	0.839472	0.980312
P35218	Cardiometabolic	CA5A	943	-0.715578	0.0848083	1.24e-16	890	-0.93926	0.0817269	1.35e-28	1001	-0.758952	0.0995576	5.84e-14	2	-0.857973	0.211855	5.13e-05	0	0.179337	0.671944	0.00111293
P35225	Inflammation	IL13	950	-0.1053	0.101426	0.29945	888	-0.0570051	0.0940398	0.544551	1008	-0.0160236	0.111157	0.885409	2	-0.0382237	0.225704	0.865519	0	0.00818472	0.927914	0.984923
P35237	Neurology	SERPINB6	923	-0.659487	0.216898	0.00242987	887	0.0675016	0.115571	0.559321	1002	0.0508606	0.1692	0.763788	2	0.0607481	0.262046	0.816676	0	0.00097245	0.975123	0.980312
P35247	Cardiometabolic	SFTPD	966	0.0201447	0.116424	0.862666	889	-0.0620074	0.0926194	0.50336	1012	0.382397	0.135255	0.00478995	2	0.11862	0.234466	0.612915	0	0.866683	0.351875	0.940445
P35318	Oncology	ADM	1002	-1.42649	0.283347	5.7e-07	890	-0.138962	0.0483794	0.0041717	1001	-0.268912	0.127216	0.0347828	2	-0.174765	0.187217	0.350567	0	0.0961705	0.756475	0.73998
P35442	Neurology	THBS2	997	-1.69162	0.230159	4.2e-13	890	-2.09042	0.269645	2.47e-14	1001	0.0862034	0.33532	0.797173	2	-1.12025	0.386599	0.00375889	87.2308	7.83133	0.00513483	0.031883
P35443	Cardiometabolic	THBS4	1002	-0.680191	0.182215	0.00020018	889	-0.607343	0.109648	4.01e-08	1009	-0.316331	0.155952	0.0427887	2	-0.487205	0.253736	0.0548418	0	0.318855	0.572296	0.259585
P35475	Oncology	IDUA	1002	-0.951002	0.177306	1.02e-07	890	-0.422965	0.0857045	9.56e-07	1001	-0.13402	0.0696518	0.0546269	2	-0.263564	0.196021	0.178765	0	0.537405	0.46351	0.510611
P35590	Cardiometabolic	TIE1	1007	-0.627784	0.196482	0.00144214	889	-0.844973	0.247236	0.00066036	1009	-0.580894	0.307553	0.0592169	2	-0.727289	0.370213	0.0494706	0	0.125701	0.722931	0.235589
P35613	Inflammation	BSG	996	0.368267	0.463428	0.427006	NA	NA	NA	NA	NA	NA	NA	NA	NA	NA	NA	NA	NA	NA	NA	NA
P35625	Inflammation	TIMP3	991	-0.360439	0.109883	0.00107426	NA	NA	NA	NA	NA	NA	NA	NA	NA	NA	NA	NA	NA	NA	NA	NA
P35637	Oncology	FUS	945	-1.04152	0.253444	4.32e-05	NA	NA	NA	NA	NA	NA	NA	NA	NA	NA	NA	NA	NA	NA	NA	NA
P35754	Cardiometabolic	GLRX	370	-0.231322	0.174564	0.185994	887	-0.107798	0.0985172	0.274162	1002	-0.236808	0.1436	0.0994511	2	-0.160292	0.241724	0.507254	0	0.0687418	0.793178	0.87261
P35813	Oncology	PPM1A	945	-0.314553	0.290855	0.279767	NA	NA	NA	NA	NA	NA	NA	NA	NA	NA	NA	NA	NA	NA	NA	NA
P35916	Oncology	FLT4	1001	-1.32587	0.247843	1.1e-07	889	-1.30897	0.248974	1.83e-07	1000	-1.21505	0.334527	0.00029568	2	-1.26889	0.377809	0.00078349	0	0.0151157	0.90215	0.00941393
P35968	Oncology	KDR	1001	-2.26858	0.346258	9.18e-11	889	-0.732965	0.292962	0.0125319	1000	-1.64765	0.345607	2.15e-06	2	-1.1526	0.398193	0.00379657	23.6756	1.3102	0.252359	0.031883
P36222	Cardiometabolic	CHI3L1	769	-0.369565	0.131857	0.00519776	889	-0.259555	0.0848565	0.00228949	1012	0.0474749	0.128442	0.711743	2	-0.137409	0.226049	0.543272	0	0.44195	0.506183	0.901319
P36269	Neurology	GGT5	958	0.224677	0.325577	0.490309	NA	NA	NA	NA	NA	NA	NA	NA	NA	NA	NA	NA	NA	NA	NA	NA
P36888	Oncology	FLT3	945	1.12385	0.289669	0.00011198	NA	NA	NA	NA	NA	NA	NA	NA	NA	NA	NA	NA	NA	NA	NA	NA
P36941	Inflammation	LTBR	991	-0.279331	0.338727	0.409774	889	-0.20746	0.199123	0.297757	1012	0.178327	0.308488	0.563351	2	-0.0561257	0.347868	0.871824	0	0.293199	0.588177	0.984923
P36952	Cardiometabolic	SERPINB5	943	-0.0176948	0.0504742	0.725991	NA	NA	NA	NA	NA	NA	NA	NA	NA	NA	NA	NA	NA	NA	NA	NA
P36959	Inflammation	GMPR	996	-0.33374	0.0999402	0.00087146	NA	NA	NA	NA	NA	NA	NA	NA	NA	NA	NA	NA	NA	NA	NA	NA
P37023	Neurology	ACVRL1	958	-0.230736	0.412581	0.576124	NA	NA	NA	NA	NA	NA	NA	NA	NA	NA	NA	NA	NA	NA	NA	NA
P37108	Oncology	SRP14	967	-0.700682	0.176375	7.65e-05	NA	NA	NA	NA	NA	NA	NA	NA	NA	NA	NA	NA	NA	NA	NA	NA
P37173	Oncology	TGFBR2	1001	-1.35308	0.308567	1.29e-05	889	-0.840433	0.212053	7.99e-05	1000	-0.262787	0.297014	0.376503	2	-0.599813	0.351741	0.0881447	0	0.655464	0.418166	0.356689
P37235	Inflammation	HPCAL1	996	-0.600151	0.118313	4.7e-07	NA	NA	NA	NA	NA	NA	NA	NA	NA	NA	NA	NA	NA	NA	NA	NA
P38484	Neurology	IFNGR2	958	-1.01969	0.142172	1.5e-12	NA	NA	NA	NA	NA	NA	NA	NA	NA	NA	NA	NA	NA	NA	NA	NA
P38936	Oncology	CDKN1A	967	-0.680868	0.090574	1.3e-13	889	-0.0605741	0.0461802	0.189964	1000	-0.0296274	0.0750114	0.69295	2	-0.0487818	0.169066	0.772935	0	0.00790235	0.929165	0.980312
P39060	Cardiometabolic	COL18A1	1007	-0.580597	0.413281	0.160382	889	-0.563171	0.122743	5.11e-06	1009	-0.384643	0.199993	0.0547326	2	-0.495273	0.275792	0.072523	0	0.0987569	0.753327	0.312931
P39748	Oncology	FEN1	945	-0.254717	0.122228	0.0374398	NA	NA	NA	NA	NA	NA	NA	NA	NA	NA	NA	NA	NA	NA	NA	NA
P39900	Oncology	MMP12	924	-0.180611	0.184834	0.328756	890	-0.520358	0.095517	6.61e-08	1001	-0.0577908	0.159879	0.71783	2	-0.34736	0.244528	0.155453	0	0.837789	0.36003	0.472728
P39905	Neurology	GDNF	930	-0.839648	0.212248	8.22e-05	888	-0.848197	0.175879	1.67e-06	1008	0.280078	0.231113	0.225854	2	-0.36062	0.316029	0.253829	68.029	3.12783	0.0769659	0.623767
P40121	Oncology	CAPG	1002	-0.447551	0.133699	0.00084658	888	-0.153625	0.114969	0.181818	1005	-0.201276	0.162244	0.215057	2	-0.173387	0.259399	0.503865	0	0.00819103	0.927886	0.870617
P40189	Cardiometabolic	IL6ST	966	-0.52407	0.463621	0.258602	NA	NA	NA	NA	NA	NA	NA	NA	NA	NA	NA	NA	NA	NA	NA	NA
P40198	Oncology	CEACAM3	945	-0.266377	0.133366	0.0460825	NA	NA	NA	NA	NA	NA	NA	NA	NA	NA	NA	NA	NA	NA	NA	NA
P40222	Neurology	TXLNA	958	-0.726747	0.105791	1.17e-11	889	-0.114748	0.0580604	0.0484235	1000	-0.159228	0.0851092	0.0616617	2	-0.132787	0.185782	0.474766	0	0.0138189	0.906421	0.835119
P40225	Cardiometabolic	THPO	943	0.338671	0.245337	0.167789	890	0.669872	0.169438	8.31e-05	1001	0.722254	0.290062	0.0129394	2	0.689187	0.327045	0.0350903	0	0.00597147	0.938405	0.182127
P40259	Inflammation	CD79B	996	0.129636	0.21467	0.546062	887	-0.263195	0.151163	0.0820075	1002	-0.090438	0.259722	0.727757	2	-0.199638	0.309113	0.518381	0	0.0726358	0.787537	0.884384
P40818	Cardiometabolic	USP8	943	-0.53093	0.0983534	8.57e-08	887	-0.226162	0.0924481	0.0146242	1002	-0.232163	0.178741	0.194291	2	-0.228208	0.246845	0.355227	0	0.00013278	0.990806	0.743787
P40933	Inflammation	IL15	963	-0.080106	0.330393	0.808479	NA	NA	NA	NA	NA	NA	NA	NA	NA	NA	NA	NA	NA	NA	NA	NA
P41159	Cardiometabolic	LEP	966	-1.46694	0.0803711	5.59e-64	890	-1.28125	0.0508354	3.9e-106	1001	-1.36656	0.0741534	2.45e-65	2	-1.31595	0.173665	3.52e-14	0	0.0582338	0.80931	9.16e-12
P41208	Neurology	CETN2	930	-0.306718	0.0930014	0.00101161	NA	NA	NA	NA	NA	NA	NA	NA	NA	NA	NA	NA	NA	NA	NA	NA
P41217	Inflammation	CD200	963	2.34214	0.315496	2.55e-13	NA	NA	NA	NA	NA	NA	NA	NA	NA	NA	NA	NA	NA	NA	NA	NA
P41218	Cardiometabolic	MNDA	966	-0.547291	0.133108	4.27e-05	NA	NA	NA	NA	NA	NA	NA	NA	NA	NA	NA	NA	NA	NA	NA	NA
P41222	Cardiometabolic	PTGDS	1002	-0.452478	0.327635	0.167581	NA	NA	NA	NA	NA	NA	NA	NA	NA	NA	NA	NA	NA	NA	NA	NA
P41236	Cardiometabolic	PPP1R2	966	-0.852018	0.147484	1.03e-08	887	-0.0331782	0.0722656	0.646264	1002	-0.030525	0.100019	0.760285	2	-0.0320653	0.204825	0.8756	0	4.09e-05	0.9949	0.984923
P41271	Oncology	NBL1	1001	0.188436	0.338766	0.578172	NA	NA	NA	NA	NA	NA	NA	NA	NA	NA	NA	NA	NA	NA	NA	NA
P41439	Oncology	FOLR3	1001	-0.0293523	0.0480821	0.541697	889	0.0257601	0.0341842	0.45131	1000	-0.0377709	0.0452567	0.404151	2	-0.0015779	0.139551	0.990978	0	0.0508074	0.821664	0.996515
P41586	Oncology	ADCYAP1R1	945	0.140258	0.182344	0.441974	NA	NA	NA	NA	NA	NA	NA	NA	NA	NA	NA	NA	NA	NA	NA	NA
P42574	Cardiometabolic	CASP3	1007	-0.473419	0.0927519	3.99e-07	889	-0.0455473	0.0428677	0.288294	1012	-0.0738081	0.0705758	0.295909	2	-0.0562264	0.163306	0.730621	0	0.00704028	0.933131	0.980312
P42575	Inflammation	CASP2	963	-0.647825	0.168811	0.00013255	NA	NA	NA	NA	NA	NA	NA	NA	NA	NA	NA	NA	NA	NA	NA	NA
P42658	Oncology	DPP6	967	0.631497	0.241456	0.00905521	888	-0.0892378	0.209078	0.669617	1005	0.903247	0.283786	0.00150412	2	0.331785	0.346965	0.338947	49.9644	1.99858	0.157447	0.726921
P42701	Inflammation	IL12RB1	950	-0.299587	0.201379	0.137176	886	-0.49571	0.165486	0.00281666	1004	-0.287929	0.254351	0.257905	2	-0.41381	0.316633	0.191245	0	0.102833	0.748456	0.531491
P42702	Inflammation	LIFR	890	0.143689	0.404543	0.722535	888	-0.778297	0.264606	0.00335307	1008	1.16614	0.32596	0.00036371	2	0.0929148	0.382162	0.807905	84.3799	6.40203	0.011399	0.980312
P42768	Inflammation	WAS	950	-0.254485	0.084567	0.00268951	888	0.0427529	0.0520929	0.412036	1005	-0.140638	0.0695028	0.0432936	2	-0.0358136	0.172556	0.835583	0	0.276589	0.598945	0.980312
P42785	Cardiometabolic	PRCP	850	-2.6034	0.26879	4.34e-21	889	-1.3631	0.176963	3.56e-14	1009	-1.21268	0.201198	2.35e-09	2	-1.29271	0.306842	2.52e-05	0	0.0598304	0.806764	0.00065604
P42830	Cardiometabolic	CXCL5	966	-0.173026	0.0806529	0.032182	888	0.0237745	0.0567513	0.675373	1008	-0.0887045	0.0655128	0.176046	2	-0.0284349	0.174382	0.870471	0	0.103477	0.747696	0.984923
P42892	Neurology	ECE1	930	0.093685	0.280563	0.738519	NA	NA	NA	NA	NA	NA	NA	NA	NA	NA	NA	NA	NA	NA	NA	NA
P43121	Cardiometabolic	MCAM	1002	2.51449	0.282811	2.86e-18	NA	NA	NA	NA	NA	NA	NA	NA	NA	NA	NA	NA	NA	NA	NA	NA
P43234	Inflammation	CTSO	996	-2.19352	0.265982	5.23e-16	887	-1.7776	0.185301	8.45e-21	1002	-1.51321	0.237673	2.96e-10	2	-1.66177	0.32268	2.61e-07	0	0.165266	0.684354	1.02e-05
P43489	Inflammation	TNFRSF4	996	-0.0091723	0.249223	0.970649	889	-0.204025	0.15637	0.192313	1000	0.624849	0.23033	0.00678805	2	0.131146	0.305186	0.667395	43.7145	1.77666	0.18256	0.959183
P43490	Oncology	NAMPT	945	-0.523309	0.125433	3.3e-05	NA	NA	NA	NA	NA	NA	NA	NA	NA	NA	NA	NA	NA	NA	NA	NA
P43628	Oncology	KIR2DL3	945	0.211587	0.104892	0.0439647	NA	NA	NA	NA	NA	NA	NA	NA	NA	NA	NA	NA	NA	NA	NA	NA
P43629	Oncology	KIR3DL1	945	0.0405464	0.0378734	0.28464	NA	NA	NA	NA	NA	NA	NA	NA	NA	NA	NA	NA	NA	NA	NA	NA
P45452	Neurology	MMP13	930	0.772096	0.118585	1.23e-10	NA	NA	NA	NA	NA	NA	NA	NA	NA	NA	NA	NA	NA	NA	NA	NA
P45984	Inflammation	MAPK9	963	-1.21089	0.283855	2.19e-05	NA	NA	NA	NA	NA	NA	NA	NA	NA	NA	NA	NA	NA	NA	NA	NA
P46060	Oncology	RANGAP1	945	0.208113	0.22434	0.353823	NA	NA	NA	NA	NA	NA	NA	NA	NA	NA	NA	NA	NA	NA	NA	NA
P46109	Inflammation	CRKL	991	-0.439835	0.0854825	3.23e-07	887	-0.0291389	0.0388645	0.453602	1002	-0.0653505	0.0739936	0.377349	2	-0.0416089	0.159627	0.794352	0	0.0116189	0.914162	0.980312
P46379	Cardiometabolic	BAG6	943	-0.165668	0.222134	0.455978	887	0.183365	0.113965	0.107981	1002	-0.17321	0.165366	0.295159	2	0.0378856	0.259746	0.884035	0	0.455179	0.499886	0.984923
P46531	Cardiometabolic	NOTCH1	1007	-0.184314	0.579354	0.750448	889	-0.598736	0.23964	0.0126527	1009	-0.177631	0.397274	0.654884	2	-0.440295	0.38662	0.254774	0	0.27842	0.597739	0.623767
P47712	Inflammation	PLA2G4A	991	-0.597937	0.118871	5.84e-07	890	0.0142637	0.0708099	0.840404	1021	-0.0604267	0.119908	0.614414	2	-0.0134674	0.210997	0.949108	0	0.0292508	0.864201	0.993637
P47929	Oncology	LGALS7_LGALS7B	1002	0.118887	0.19882	0.550003	NA	NA	NA	NA	NA	NA	NA	NA	NA	NA	NA	NA	NA	NA	NA	NA
P47992	Oncology	XCL1	1002	-0.304093	0.166206	0.0676114	890	-0.352836	0.116002	0.00242223	1001	0.373965	0.145016	0.0100598	2	-0.0298296	0.253867	0.906463	50.5872	2.02377	0.154854	0.991805
P48023	Inflammation	FASLG	996	1.12008	0.239389	3.29e-06	889	0.236652	0.172793	0.17117	1000	1.16831	0.207208	2.25e-08	2	0.660293	0.306955	0.0314677	56.2204	2.28417	0.1307	0.167185
P48047	Neurology	ATP5PO	930	-0.114198	0.112404	0.309919	NA	NA	NA	NA	NA	NA	NA	NA	NA	NA	NA	NA	NA	NA	NA	NA
P48052	Neurology	CPA2	1000	-0.210977	0.137296	0.124701	NA	NA	NA	NA	NA	NA	NA	NA	NA	NA	NA	NA	NA	NA	NA	NA
P48061	Inflammation	CXCL12	950	0.761453	0.190965	7.21e-05	886	-0.310199	0.268007	0.247411	1004	0.327597	0.358305	0.360784	2	-0.0372773	0.391565	0.924155	0	0.649491	0.420295	0.991805
P48304	Cardiometabolic	REG1B	1007	0.241873	0.154042	0.116696	NA	NA	NA	NA	NA	NA	NA	NA	NA	NA	NA	NA	NA	NA	NA	NA
P48307	Oncology	TFPI2	1001	0.40493	0.244229	0.0976395	889	9.07e-05	0.153669	0.999529	1000	0.50063	0.20368	0.014147	2	0.215335	0.295952	0.466858	0	0.701105	0.402413	0.832306
P48357	Cardiometabolic	LEPR	966	2.69844	0.296686	5.46e-19	NA	NA	NA	NA	NA	NA	NA	NA	NA	NA	NA	NA	NA	NA	NA	NA
P48643	Oncology	CCT5	945	-0.268353	0.163691	0.101473	NA	NA	NA	NA	NA	NA	NA	NA	NA	NA	NA	NA	NA	NA	NA	NA
P48740	Neurology	MASP1	958	-1.84708	0.325311	1.82e-08	886	-1.13058	0.193133	6.77e-09	1004	-0.511002	0.252446	0.0432199	2	-0.862027	0.330788	0.00916122	0	0.86152	0.353314	0.0650447
P48745	Cardiometabolic	CCN3	928	-0.478213	0.248624	0.0547382	890	-0.0695364	0.16494	0.673429	1021	-0.101446	0.248682	0.68341	2	-0.0822609	0.314908	0.793921	0	0.00246168	0.960429	0.980312
P48960	Cardiometabolic	ADGRE5	1007	-0.762308	0.303824	0.0122655	890	-1.07971	0.163332	6.6e-11	1021	-0.0426586	0.220073	0.846342	2	-0.637925	0.306189	0.0372116	64.3505	2.80509	0.0939655	0.188716
P49023	Neurology	PXN	930	-0.816235	0.158254	3.07e-07	888	-0.74498	0.162601	5.28e-06	1005	-0.114549	0.175515	0.514138	2	-0.441804	0.290527	0.128335	14.9272	1.17546	0.278281	0.425946
P49441	Oncology	INPP1	967	-0.54153	0.207928	0.00934749	NA	NA	NA	NA	NA	NA	NA	NA	NA	NA	NA	NA	NA	NA	NA	NA
P49747	Cardiometabolic	COMP	1002	0.325011	0.255865	0.204298	889	0.0150321	0.146046	0.918044	1009	0.162049	0.209711	0.439868	2	0.075386	0.293413	0.797234	0	0.0607552	0.805306	0.980312
P49763	Inflammation	PGF	996	-2.23108	0.444965	6.33e-07	890	-1.09867	0.211064	2.41e-07	1001	0.102641	0.320296	0.74869	2	-0.621494	0.356688	0.0814	63.1808	2.71597	0.0993485	0.334597
P49767	Oncology	VEGFC	1001	-0.0171935	0.195285	0.92986	888	-0.0361763	0.0542317	0.504902	1005	0.0512395	0.132515	0.699084	2	-0.0107905	0.19617	0.956134	0	0.0409192	0.839694	0.994136
P49771	Inflammation	FLT3LG	996	-0.432926	0.262351	0.099229	888	-0.214487	0.169015	0.20476	1008	0.221065	0.21736	0.30938	2	-0.0239601	0.308353	0.938064	0	0.490989	0.483486	0.991805
P49788	Oncology	RARRES1	945	-0.309091	0.216846	0.154382	888	-0.730275	0.281784	0.00971	1005	-0.847697	0.349668	0.0155177	2	-0.782674	0.395017	0.04755	0	0.0218352	0.882526	0.229238
P49789	Neurology	FHIT	930	-0.350134	0.0838233	3.24e-05	NA	NA	NA	NA	NA	NA	NA	NA	NA	NA	NA	NA	NA	NA	NA	NA
P50120	Oncology	RBP2	967	-0.0189207	0.124517	0.879256	NA	NA	NA	NA	NA	NA	NA	NA	NA	NA	NA	NA	NA	NA	NA	NA
P50135	Neurology	HNMT	958	-1.14663	0.180694	3.44e-10	886	-0.851627	0.123534	1.03e-11	1004	-0.545988	0.156416	0.00050333	2	-0.716757	0.26272	0.00636787	0	0.333684	0.563498	0.0492407
P50225	Neurology	SULT1A1	1000	-0.335691	0.0688822	1.28e-06	888	0.00424559	0.0482405	0.92989	1008	-0.0811748	0.0738422	0.271905	2	-0.0295079	0.170817	0.862851	0	0.059768	0.806863	0.984923
P50452	Inflammation	SERPINB8	996	-0.44625	0.17963	0.0131488	887	-0.257284	0.171718	0.134414	1002	-0.364699	0.195294	0.0621396	2	-0.307541	0.302282	0.308964	0	0.0314374	0.859268	0.685514
P50453	Neurology	SERPINB9	958	-0.695242	0.18118	0.00013274	NA	NA	NA	NA	NA	NA	NA	NA	NA	NA	NA	NA	NA	NA	NA	NA
P50579	Oncology	METAP2	1002	-0.690377	0.106465	1.41e-10	889	-0.127992	0.0647892	0.0485204	1000	-0.132636	0.125456	0.290668	2	-0.129573	0.2067	0.530746	0	0.0001134	0.991504	0.891426
P50583	Oncology	NUDT2	967	-0.341392	0.137407	0.0131444	NA	NA	NA	NA	NA	NA	NA	NA	NA	NA	NA	NA	NA	NA	NA	NA
P50591	Inflammation	TNFSF10	996	-0.384373	0.318238	0.227412	888	-0.029314	0.232706	0.899784	1008	-0.274794	0.263417	0.297116	2	-0.144456	0.351505	0.681098	0	0.121463	0.727454	0.960001
P50749	Oncology	RASSF2	945	-0.707719	0.162889	1.55e-05	888	-0.473543	0.235024	0.0442204	1005	-0.476199	0.206737	0.0214642	2	-0.474956	0.331644	0.152107	0	1.6e-05	0.996812	0.465866
P50895	Neurology	BCAM	997	0.0316592	0.366179	0.93112	890	-0.111843	0.225588	0.620169	1021	0.509855	0.303816	0.0936271	2	0.153073	0.359807	0.670523	0	0.730081	0.392857	0.959183
P50995	Inflammation	ANXA11	963	-0.437634	0.0825383	1.43e-07	887	-0.0106145	0.0630062	0.866254	1002	-0.0260458	0.0838106	0.756042	2	-0.0172368	0.18965	0.927582	0	0.00162192	0.967875	0.991805
P51161	Cardiometabolic	FABP6	943	0.404989	0.132543	0.00231133	890	0.390219	0.122163	0.0014514	1001	0.784083	0.14383	6.32e-08	2	0.57111	0.257016	0.0262778	0	0.583206	0.445058	0.148282
P51452	Neurology	DUSP3	930	0.0112764	0.0612541	0.853982	NA	NA	NA	NA	NA	NA	NA	NA	NA	NA	NA	NA	NA	NA	NA	NA
P51531	Neurology	SMARCA2	930	-0.297685	0.107635	0.00579556	NA	NA	NA	NA	NA	NA	NA	NA	NA	NA	NA	NA	NA	NA	NA	NA
P51580	Oncology	TPMT	945	-0.378106	0.104909	0.00032996	NA	NA	NA	NA	NA	NA	NA	NA	NA	NA	NA	NA	NA	NA	NA	NA
P51617	Inflammation	IRAK1	950	-0.62067	0.129755	2e-06	886	-0.0585374	0.0992146	0.555336	1004	-0.0267469	0.171751	0.876278	2	-0.0468972	0.250773	0.851652	0	0.00372975	0.951302	0.983935
P51671	Inflammation	CCL11	996	0.963456	0.267334	0.0003293	888	0.208339	0.146075	0.15415	1008	0.590027	0.193655	0.0023745	2	0.372455	0.28856	0.196794	0	0.428827	0.512565	0.541477
P51692	Oncology	STAT5B	967	-0.316596	0.0621292	4.19e-07	NA	NA	NA	NA	NA	NA	NA	NA	NA	NA	NA	NA	NA	NA	NA	NA
P51693	Cardiometabolic	APLP1	966	0.750349	0.13936	9.18e-08	887	0.595197	0.098833	2.52e-09	1002	0.457934	0.113103	5.55e-05	2	0.531186	0.22966	0.0207267	0	0.0889011	0.765579	0.122633
P51858	Oncology	HDGF	1002	-0.342456	0.0802498	2.17e-05	887	0.00102179	0.0701653	0.988384	1002	-0.0098636	0.102988	0.923719	2	-0.0033892	0.204286	0.986763	0	0.00068432	0.97913	0.996515
P51888	Inflammation	PRELP	991	0.371534	0.295841	0.209472	890	-1.09257	0.320535	0.00068245	1001	1.46269	0.529824	0.00587556	2	-0.129388	0.446892	0.772176	86.9763	7.67831	0.00558885	0.980312
P52564	Inflammation	MAP2K6	963	-0.408582	0.0991504	4.11e-05	NA	NA	NA	NA	NA	NA	NA	NA	NA	NA	NA	NA	NA	NA	NA	NA
P52789	Cardiometabolic	HK2	943	-0.0377019	0.0962574	0.695387	NA	NA	NA	NA	NA	NA	NA	NA	NA	NA	NA	NA	NA	NA	NA	NA
P52798	Neurology	EFNA4	958	-1.32888	0.305387	1.5e-05	NA	NA	NA	NA	NA	NA	NA	NA	NA	NA	NA	NA	NA	NA	NA	NA
P52823	Neurology	STC1	1000	-0.58796	0.131837	9.16e-06	886	-0.762258	0.144304	1.61e-07	1004	-0.385223	0.186911	0.0395661	2	-0.59799	0.285366	0.0361245	0	0.429194	0.512385	0.185614
P52888	Cardiometabolic	THOP1	966	-1.40798	0.215192	9.88e-11	887	-0.257275	0.0994582	0.00984704	1002	-0.319775	0.116757	0.00627793	2	-0.286025	0.231749	0.217129	0	0.018067	0.893076	0.56933
P52943	Neurology	CRIP2	958	-0.425154	0.231265	0.0663223	NA	NA	NA	NA	NA	NA	NA	NA	NA	NA	NA	NA	NA	NA	NA	NA
P53539	Neurology	FOSB	930	0.0816401	0.145544	0.574984	888	-0.0351544	0.0970975	0.717399	1005	-0.222611	0.118663	0.0609531	2	-0.119514	0.231087	0.605029	0	0.162865	0.686532	0.937809
P53582	Neurology	METAP1	930	-0.406483	0.201762	0.0442345	888	-0.35254	0.240282	0.142679	1005	-0.898257	0.338348	0.00806304	2	-0.579154	0.374837	0.122326	0	0.514676	0.473122	0.422727
P53634	Inflammation	CTSC	991	-0.906265	0.228648	7.93e-05	NA	NA	NA	NA	NA	NA	NA	NA	NA	NA	NA	NA	NA	NA	NA	NA
P53985	Neurology	SLC16A1	930	-0.321628	0.133195	0.0159441	NA	NA	NA	NA	NA	NA	NA	NA	NA	NA	NA	NA	NA	NA	NA	NA
P54317	Inflammation	PNLIPRP2	991	0.0242718	0.0273597	0.375225	NA	NA	NA	NA	NA	NA	NA	NA	NA	NA	NA	NA	NA	NA	NA	NA
P54727	Oncology	RAD23B	945	-0.424682	0.168628	0.0119552	NA	NA	NA	NA	NA	NA	NA	NA	NA	NA	NA	NA	NA	NA	NA	NA
P54760	Cardiometabolic	EPHB4	1007	0.991473	0.378308	0.00890715	889	-0.0410032	0.206138	0.842378	1012	0.680246	0.285035	0.017195	2	0.261694	0.345868	0.449272	5.58002	1.0591	0.303421	0.819816
P55008	Oncology	AIF1	945	-0.0116252	0.0710014	0.869978	NA	NA	NA	NA	NA	NA	NA	NA	NA	NA	NA	NA	NA	NA	NA	NA
P55039	Oncology	DRG2	967	-0.697678	0.207561	0.00080679	NA	NA	NA	NA	NA	NA	NA	NA	NA	NA	NA	NA	NA	NA	NA	NA
P55058	Cardiometabolic	PLTP	1007	2.39554	0.225464	4.87e-25	889	0.934215	0.195033	1.95e-06	1009	1.87534	0.276337	1.98e-11	2	1.32361	0.338137	9.06e-05	46.7812	1.87903	0.170444	0.00172582
P55082	Cardiometabolic	MFAP3	943	-0.0147619	0.12598	0.906746	NA	NA	NA	NA	NA	NA	NA	NA	NA	NA	NA	NA	NA	NA	NA	NA
P55103	Neurology	INHBC	997	-2.78641	0.180986	4.86e-48	890	-1.762	0.141184	4.77e-33	1021	-1.51066	0.187056	1.92e-15	2	-1.65389	0.28365	5.52e-09	0	0.192448	0.660887	3.92e-07
P55145	Inflammation	MANF	991	-0.346137	0.0694914	7.49e-07	NA	NA	NA	NA	NA	NA	NA	NA	NA	NA	NA	NA	NA	NA	NA	NA
P55259	Cardiometabolic	GP2	943	0.229754	0.0949484	0.0157226	NA	NA	NA	NA	NA	NA	NA	NA	NA	NA	NA	NA	NA	NA	NA	NA
P55273	Oncology	CDKN2D	967	-0.312865	0.0792302	8.44e-05	NA	NA	NA	NA	NA	NA	NA	NA	NA	NA	NA	NA	NA	NA	NA	NA
P55285	Cardiometabolic	CDH6	966	0.42869	0.23251	0.0655333	NA	NA	NA	NA	NA	NA	NA	NA	NA	NA	NA	NA	NA	NA	NA	NA
P55291	Neurology	CDH15	1000	-0.596663	0.11872	5.96e-07	NA	NA	NA	NA	NA	NA	NA	NA	NA	NA	NA	NA	NA	NA	NA	NA
P55773	Inflammation	CCL23	991	-0.243059	0.217149	0.263282	888	0.170071	0.161697	0.293185	1008	-0.0579203	0.190972	0.761731	2	0.0655378	0.295905	0.824717	0	0.14739	0.701042	0.980312
P55774	Cardiometabolic	CCL18	1002	-1.06823	0.147143	7.89e-13	889	-0.0739187	0.0454451	0.104189	1009	-0.546288	0.120717	6.76e-06	2	-0.203111	0.181703	0.263645	25.5318	1.34286	0.246531	0.636294
P55789	Oncology	GFER	945	-1.14509	0.168464	1.91e-11	NA	NA	NA	NA	NA	NA	NA	NA	NA	NA	NA	NA	NA	NA	NA	NA
P55808	Cardiometabolic	XG	1007	0.0579901	0.3073	0.85036	890	0.0481431	0.149697	0.747829	1021	0.0506982	0.260672	0.845831	2	0.0490752	0.308366	0.873554	0	1.59e-05	0.996818	0.984923
P55957	Inflammation	BID	963	-0.518316	0.178454	0.00376472	888	-0.0695133	0.0668657	0.298812	1005	-0.634696	0.114576	3.89e-08	2	-0.277797	0.205485	0.176405	43.1985	1.76052	0.18456	0.510611
P56159	Oncology	GFRA1	1002	-1.86498	0.329374	1.96e-08	NA	NA	NA	NA	NA	NA	NA	NA	NA	NA	NA	NA	NA	NA	NA	NA
P56279	Neurology	TCL1A	958	-0.519922	0.0940879	4.25e-08	889	-0.126862	0.0617337	0.0401729	999	-0.261893	0.0843965	0.00196993	2	-0.183907	0.188822	0.330073	0	0.124775	0.723913	0.714092
P56470	Inflammation	LGALS4	991	-0.631072	0.161665	0.00010134	889	-1.08391	0.136985	7.5e-15	1012	-0.0133697	0.181869	0.941413	2	-0.623986	0.279524	0.0255942	72.178	3.59427	0.057979	0.145906
P57087	Neurology	JAM2	1000	0.993396	0.356011	0.00536751	NA	NA	NA	NA	NA	NA	NA	NA	NA	NA	NA	NA	NA	NA	NA	NA
P57771	Inflammation	RGS8	950	-0.0896273	0.0998243	0.369498	NA	NA	NA	NA	NA	NA	NA	NA	NA	NA	NA	NA	NA	NA	NA	NA
P58294	Inflammation	PROK1	963	-0.229735	0.134655	0.0883198	NA	NA	NA	NA	NA	NA	NA	NA	NA	NA	NA	NA	NA	NA	NA	NA
P58417	Neurology	NXPH1	930	0.33303	0.211594	0.115857	NA	NA	NA	NA	NA	NA	NA	NA	NA	NA	NA	NA	NA	NA	NA	NA
P58499	Oncology	FAM3B	967	0.506482	0.222763	0.0232115	886	0.0621271	0.152599	0.684014	1004	0.535754	0.178595	0.00276952	2	0.280353	0.28686	0.328412	0	0.677313	0.410514	0.712472
P58546	Cardiometabolic	MTPN	943	-0.33308	0.188566	0.0776629	NA	NA	NA	NA	NA	NA	NA	NA	NA	NA	NA	NA	NA	NA	NA	NA
P59665	Cardiometabolic	DEFA1_DEFA1B	847	-0.539211	0.20907	0.0100782	889	-0.0897355	0.127714	0.482471	1009	-0.631046	0.35468	0.0755148	2	-0.233048	0.306434	0.446946	0	0.607423	0.43576	0.819816
P60484	Neurology	PTEN	930	-0.158681	0.0886362	0.073746	NA	NA	NA	NA	NA	NA	NA	NA	NA	NA	NA	NA	NA	NA	NA	NA
P60568	Inflammation	IL2	950	-0.0694786	0.0930314	0.455356	888	-0.863232	0.329337	0.00891438	1008	-0.191116	0.391814	0.625819	2	-0.556289	0.423006	0.188482	0	0.626416	0.428673	0.527614
P61218	Oncology	POLR2F	967	-1.84763	0.39379	3.11e-06	NA	NA	NA	NA	NA	NA	NA	NA	NA	NA	NA	NA	NA	NA	NA	NA
P61244	Neurology	MAX	930	-0.464519	0.0918113	5.09e-07	888	-0.0199291	0.110182	0.856507	1005	0.193595	0.128093	0.131018	2	0.0788074	0.243376	0.746083	0	0.191344	0.661801	0.980312
P61978	Cardiometabolic	HNRNPK	943	-0.35169	0.0777613	6.9e-06	NA	NA	NA	NA	NA	NA	NA	NA	NA	NA	NA	NA	NA	NA	NA	NA
P62166	Oncology	NCS1	1002	0.0383212	0.27912	0.890827	NA	NA	NA	NA	NA	NA	NA	NA	NA	NA	NA	NA	NA	NA	NA	NA
P62736	Cardiometabolic	ACTA2	943	0.631958	0.203597	0.00196776	NA	NA	NA	NA	NA	NA	NA	NA	NA	NA	NA	NA	NA	NA	NA	NA
P63098	Neurology	PPP3R1	958	-0.528309	0.25563	0.0390375	NA	NA	NA	NA	NA	NA	NA	NA	NA	NA	NA	NA	NA	NA	NA	NA
P63241	Inflammation	EIF5A	950	0.0622832	0.167009	0.709284	886	-0.127954	0.167116	0.444082	1004	0.159064	0.175407	0.364719	2	0.0120813	0.292541	0.967059	0	0.240508	0.62384	0.994136
P63313	Neurology	TMSB10	997	-1.02485	0.147342	6.43e-12	890	-0.154254	0.0780539	0.0484358	1021	-0.238646	0.107374	0.0264684	2	-0.189778	0.212598	0.372039	0	0.038408	0.844626	0.758383
P68106	Inflammation	FKBP1B	996	-0.246758	0.107135	0.0214754	888	0.00973067	0.0452371	0.829736	1005	-0.0654304	0.0673273	0.331377	2	-0.0204749	0.164491	0.90094	0	0.0501862	0.82274	0.991805
P78310	Inflammation	CXADR	963	-0.0107856	0.16955	0.949292	886	-0.707347	0.169875	3.43e-05	1004	-0.140654	0.209294	0.501715	2	-0.453458	0.306215	0.138647	0	0.84696	0.357414	0.443117
P78324	Cardiometabolic	SIRPA	1007	-0.165396	0.142744	0.246863	889	-0.365021	0.170427	0.0324813	1012	-0.0515858	0.221504	0.815896	2	-0.228727	0.310352	0.461127	0	0.250661	0.61661	0.828944
P78325	Neurology	ADAM8	1000	-1.19117	0.298241	6.98e-05	889	-0.187332	0.156775	0.232442	1000	-0.306131	0.176717	0.0835315	2	-0.24318	0.288227	0.398833	0	0.0423194	0.837012	0.778721
P78333	Neurology	GPC5	958	0.419088	0.173046	0.0156319	NA	NA	NA	NA	NA	NA	NA	NA	NA	NA	NA	NA	NA	NA	NA	NA
P78362	Inflammation	SRPK2	963	-1.03965	0.192625	8.57e-08	886	-0.080967	0.0720172	0.261202	1004	-0.114409	0.142664	0.422777	2	-0.0921855	0.218765	0.67347	0	0.00520941	0.942462	0.959183
P78380	Cardiometabolic	OLR1	966	-0.727823	0.173768	3.07e-05	890	-0.326337	0.128831	0.0114785	1001	-0.360699	0.156688	0.0215427	2	-0.341842	0.265895	0.198574	0	0.00413554	0.948725	0.544161
P78410	Inflammation	BTN3A2	963	-0.77591	0.249738	0.00194732	886	-0.462954	0.156815	0.00323848	1004	0.0680215	0.226833	0.764336	2	-0.245919	0.304495	0.419305	0	0.734878	0.391306	0.794847
P78423	Neurology	CX3CL1	958	1.95879	0.254741	3.74e-14	888	0.65738	0.167968	9.79e-05	1008	1.01287	0.233838	1.63e-05	2	0.805987	0.312653	0.00994036	0	0.314515	0.574922	0.0693163
P78552	Oncology	IL13RA1	1001	-2.76656	0.357964	2.69e-14	890	-1.30336	0.252917	3.16e-07	1021	-1.60551	0.363617	1.12e-05	2	-1.42731	0.386218	0.00021937	0	0.14808	0.700377	0.00356933
P78556	Inflammation	CCL20	996	-0.395381	0.0878268	7.55e-06	888	-0.260216	0.0629731	3.93e-05	1008	-0.303221	0.0900126	0.00078461	2	-0.277918	0.192488	0.14879	0	0.0120889	0.912449	0.461922
P78560	Neurology	CRADD	958	-0.460503	0.101394	6.31e-06	NA	NA	NA	NA	NA	NA	NA	NA	NA	NA	NA	NA	NA	NA	NA	NA
P80075	Oncology	CCL8	1002	-0.280902	0.137521	0.0413574	888	-0.269754	0.116455	0.0207652	1008	-0.289967	0.136606	0.0340312	2	-0.279056	0.250727	0.265714	0	0.00161454	0.967949	0.636413
P80098	Inflammation	CCL7	963	-1.0244	0.15577	7.98e-11	888	-0.48186	0.121896	8.33e-05	1008	-0.732905	0.165548	1.06e-05	2	-0.58832	0.26496	0.0263908	0	0.219255	0.639609	0.148282
P80162	Inflammation	CXCL6	996	-0.583213	0.123729	2.79e-06	888	-0.118796	0.0866431	0.170691	1008	-0.228864	0.115072	0.0469914	2	-0.166074	0.222322	0.455066	0	0.0600595	0.806402	0.824608
P80188	Cardiometabolic	LCN2	1002	-0.367877	0.252839	0.145994	889	-0.239456	0.173927	0.168934	837	-0.784965	0.377253	0.0377695	2	-0.411594	0.345027	0.232896	0	0.539896	0.462476	0.588646
P80303	Oncology	NUCB2	1002	-1.36881	0.303047	7.04e-06	888	-0.271468	0.115213	0.0186787	1005	-0.0443277	0.153131	0.772278	2	-0.173946	0.256411	0.497526	0	0.192264	0.661039	0.86779
P80370	Cardiometabolic	DLK1	1007	-0.514784	0.146894	0.00047813	889	-0.26955	0.107363	0.0122279	1012	0.0579195	0.153563	0.706127	2	-0.134807	0.251369	0.591758	0	0.410985	0.52147	0.928038
P80511	Oncology	S100A12	967	-0.0961005	0.109879	0.38201	888	-0.148846	0.0925945	0.108301	1008	-0.362421	0.197056	0.0661899	2	-0.217121	0.250987	0.387001	0	0.157481	0.691487	0.767126
P82980	Oncology	RBP5	967	-1.75537	0.128057	3.87e-39	NA	NA	NA	NA	NA	NA	NA	NA	NA	NA	NA	NA	NA	NA	NA	NA
P98073	Oncology	TMPRSS15	967	-0.794375	0.109023	6.72e-13	888	-0.62627	0.0829027	1.05e-13	1005	-0.857728	0.225134	0.00014768	2	-0.688563	0.246152	0.00515308	0	0.173917	0.676653	0.0419225
P98082	Oncology	DAB2	1002	-0.63816	0.0972092	8.43e-11	887	-0.0372748	0.0522819	0.47606	1002	-0.101519	0.0831509	0.222416	2	-0.0620755	0.179163	0.728985	0	0.0304754	0.861416	0.980312
P98160	Cardiometabolic	HSPG2	1002	-0.731631	0.307503	0.017538	889	-0.832881	0.205489	5.5e-05	1012	-0.167609	0.241029	0.486972	2	-0.526721	0.33305	0.113762	0	0.991196	0.31945	0.409677
Q00796	Oncology	SORD	1002	-0.873745	0.0916496	1.16e-20	NA	NA	NA	NA	NA	NA	NA	NA	NA	NA	NA	NA	NA	NA	NA	NA
Q01151	Inflammation	CD83	963	-0.683518	0.279328	0.0145867	886	-0.378128	0.186389	0.0427879	1004	-0.252951	0.250995	0.313802	2	-0.324784	0.327048	0.320671	0	0.0358253	0.849877	0.701524
Q01344	Inflammation	IL5RA	963	-0.0335782	0.151147	0.824241	NA	NA	NA	NA	NA	NA	NA	NA	NA	NA	NA	NA	NA	NA	NA	NA
Q01469	Neurology	FABP5	923	-1.18381	0.155745	7.37e-14	NA	NA	NA	NA	NA	NA	NA	NA	NA	NA	NA	NA	NA	NA	NA	NA
Q01543	Oncology	FLI1	945	-0.636879	0.108516	6.11e-09	NA	NA	NA	NA	NA	NA	NA	NA	NA	NA	NA	NA	NA	NA	NA	NA
Q01638	Cardiometabolic	IL1RL1	1007	0.164413	0.188915	0.384346	889	-0.332101	0.141467	0.0191165	1012	0.0991998	0.180655	0.583052	2	-0.142685	0.281671	0.612458	0	0.577485	0.4473	0.940445
Q01973	Cardiometabolic	ROR1	966	1.54126	0.284629	7.78e-08	887	0.462093	0.160271	0.00403216	1002	1.20851	0.248689	1.37e-06	2	0.754613	0.312188	0.0156413	26.5961	1.36233	0.243135	0.100958
Q02083	Neurology	NAAA	958	0.303197	0.151946	0.0462863	NA	NA	NA	NA	NA	NA	NA	NA	NA	NA	NA	NA	NA	NA	NA	NA
Q02246	Oncology	CNTN2	1002	0.55932	0.188406	0.00306339	888	0.159809	0.135466	0.238439	1005	0.299335	0.163723	0.067807	2	0.222983	0.272268	0.412796	0	0.0650676	0.798659	0.788992
Q02487	Neurology	DSC2	842	0.174937	0.286821	0.542084	890	-0.0739803	0.148113	0.617562	1021	0.150046	0.234707	0.52278	2	0.0126955	0.301344	0.966395	0	0.1311	0.717294	0.994136
Q02643	Neurology	GHRHR	930	-0.0104849	0.0912548	0.908552	NA	NA	NA	NA	NA	NA	NA	NA	NA	NA	NA	NA	NA	NA	NA	NA
Q02742	Oncology	GCNT1	967	-0.605432	0.266177	0.0231568	NA	NA	NA	NA	NA	NA	NA	NA	NA	NA	NA	NA	NA	NA	NA	NA
Q02747	Neurology	GUCA2A	997	1.66974	0.267193	6.16e-10	NA	NA	NA	NA	NA	NA	NA	NA	NA	NA	NA	NA	NA	NA	NA	NA
Q02763	Oncology	TEK	1001	-1.21554	0.390895	0.0019274	890	-0.888385	0.279598	0.0015376	1001	0.191379	0.332215	0.564701	2	-0.394934	0.389643	0.310784	47.5239	1.90563	0.16745	0.687598
Q02790	Neurology	FKBP4	958	-0.74987	0.148138	5e-07	887	-0.0965684	0.0938578	0.303818	1002	-0.207701	0.120015	0.0838332	2	-0.145339	0.229496	0.526541	0	0.0577465	0.810094	0.888182
Q03154	Cardiometabolic	ACY1	966	-2.0831	0.139103	1.2e-45	NA	NA	NA	NA	NA	NA	NA	NA	NA	NA	NA	NA	NA	NA	NA	NA
Q03167	Cardiometabolic	TGFBR3	1007	1.48706	0.267096	3.33e-08	889	0.211198	0.0974817	0.0305359	1009	0.713095	0.127383	2.81e-08	2	0.428777	0.234994	0.0680569	10.7328	1.12023	0.289868	0.298609
Q03393	Neurology	PTS	930	-1.01581	0.115061	5.38e-18	NA	NA	NA	NA	NA	NA	NA	NA	NA	NA	NA	NA	NA	NA	NA	NA
Q03403	Inflammation	TFF2	991	-0.0707246	0.145851	0.627849	887	-0.201681	0.10866	0.0637761	1002	0.0401736	0.119554	0.736921	2	-0.0865261	0.238587	0.716858	0	0.25631	0.612667	0.973088
Q03405	Inflammation	PLAUR	991	-1.31832	0.317076	3.5e-05	889	-0.439919	0.176773	0.0130072	1012	-0.0929074	0.235144	0.692848	2	-0.291	0.317666	0.359637	0	0.292334	0.588729	0.745196
Q03426	Inflammation	MVK	950	-1.29442	0.0999082	2.08e-35	888	-0.886117	0.0922792	7.75e-21	1005	-0.696379	0.139655	7.27e-07	2	-0.810626	0.235721	0.00058402	0	0.155219	0.693597	0.00800213
Q03431	Inflammation	PTH1R	963	-0.105804	0.224673	0.637804	886	-0.127955	0.123734	0.301368	1004	-0.0138072	0.0969062	0.88673	2	-0.0639413	0.233119	0.783865	0	0.0590539	0.807998	0.980312
Q04637	Inflammation	EIF4G1	996	-0.503688	0.0761898	6.28e-11	886	-0.059116	0.0478515	0.217009	1004	-0.12438	0.0858605	0.147761	2	-0.082472	0.175291	0.638008	0	0.0318548	0.858347	0.943024
Q04759	Inflammation	PRKCQ	950	-0.0816285	0.179503	0.649397	886	-0.0754804	0.138769	0.586628	1004	0.0956634	0.160998	0.552521	2	0.00374607	0.273001	0.989052	0	0.0977101	0.754595	0.996515
Q04760	Cardiometabolic	GLO1	943	-0.587889	0.119715	1.07e-06	890	-0.0641858	0.0736432	0.383675	1001	-0.0794411	0.109246	0.467292	2	-0.0703286	0.209737	0.737385	0	0.00127249	0.971544	0.980312
Q04900	Neurology	CD164	920	0.188135	0.287048	0.512368	887	-0.825921	0.252197	0.00109809	1002	-0.261556	0.284771	0.358595	2	-0.560856	0.365716	0.125132	0	0.593159	0.4412	0.424143
Q05084	Inflammation	ICA1	950	-0.472208	0.114442	4.02e-05	886	-0.105087	0.11872	0.376308	1004	-0.107506	0.167584	0.521345	2	-0.10609	0.263612	0.687354	0	2.04e-05	0.996393	0.960328
Q05315	Cardiometabolic	CLC	966	-0.20795	0.168257	0.216799	NA	NA	NA	NA	NA	NA	NA	NA	NA	NA	NA	NA	NA	NA	NA	NA
Q05516	Oncology	ZBTB16	945	-0.542969	0.125886	1.78e-05	886	0.00894027	0.0768612	0.907428	1004	-0.0217923	0.123985	0.860514	2	-0.0028207	0.217824	0.989668	0	0.00470257	0.945328	0.996515
Q06033	Cardiometabolic	ITIH3	1002	1.38645	0.202366	1.29e-11	NA	NA	NA	NA	NA	NA	NA	NA	NA	NA	NA	NA	NA	NA	NA	NA
Q06141	Cardiometabolic	REG3A	1007	0.392105	0.154942	0.0115396	889	0.462274	0.257741	0.0732239	1009	0.0582676	0.355481	0.869834	2	0.292468	0.386537	0.449268	0	0.266171	0.605912	0.819816
Q06323	Neurology	PSME1	958	-0.729496	0.170184	2e-05	NA	NA	NA	NA	NA	NA	NA	NA	NA	NA	NA	NA	NA	NA	NA	NA
Q06418	Cardiometabolic	TYRO3	966	-0.403065	0.329006	0.220844	887	-0.722725	0.201916	0.00036322	1002	-0.178223	0.280964	0.526016	2	-0.495042	0.342761	0.148661	0	0.613989	0.43329	0.461922
Q06520	Inflammation	SULT2A1	963	-0.979368	0.115921	1.11e-16	NA	NA	NA	NA	NA	NA	NA	NA	NA	NA	NA	NA	NA	NA	NA	NA
Q06787	Oncology	FMR1	945	-0.120776	0.0835741	0.148758	NA	NA	NA	NA	NA	NA	NA	NA	NA	NA	NA	NA	NA	NA	NA	NA
Q06830	Neurology	PRDX1	958	-0.843199	0.192135	1.27e-05	886	0.176815	0.0931515	0.0580032	753	-0.0527177	0.12203	0.665866	2	0.077451	0.22984	0.736134	0	0.24484	0.620732	0.980312
Q07011	Neurology	TNFRSF9	958	0.298745	0.242243	0.217794	888	0.0307605	0.128126	0.810324	1008	0.448271	0.241959	0.0642284	2	0.175305	0.289427	0.544715	0	0.471013	0.492522	0.901319
Q07065	Inflammation	CKAP4	996	0.758714	0.358341	0.0344874	886	-0.182384	0.178536	0.307273	1004	0.551011	0.269406	0.0410929	2	0.109926	0.327684	0.737277	16.719	1.20075	0.273171	0.980312
Q07108	Cardiometabolic	CD69	966	-0.561571	0.102072	4.84e-08	890	-0.0501291	0.0439397	0.254236	1021	-0.0272799	0.0706881	0.699639	2	-0.0413704	0.16461	0.801564	0	0.00455463	0.946193	0.980312
Q07325	Inflammation	CXCL9	991	-0.205942	0.13634	0.131243	888	-0.0389575	0.0970843	0.688314	1008	-0.170696	0.127862	0.182185	2	-0.0958144	0.234912	0.683367	0	0.0771518	0.781195	0.960001
Q07507	Cardiometabolic	DPT	1007	-1.28928	0.302117	2.17e-05	NA	NA	NA	NA	NA	NA	NA	NA	NA	NA	NA	NA	NA	NA	NA	NA
Q07654	Cardiometabolic	TFF3	1002	-0.494525	0.155878	0.00155828	889	-0.126347	0.170981	0.460131	1012	-0.375416	0.104581	0.00034728	2	-0.28089	0.254736	0.270171	0	0.225123	0.635164	0.639405
Q07812	Neurology	BAX	930	-0.170026	0.100111	0.0897784	NA	NA	NA	NA	NA	NA	NA	NA	NA	NA	NA	NA	NA	NA	NA	NA
Q07954	Oncology	LRP1	967	1.16481	0.302482	0.00012565	888	0.176942	0.198687	0.37341	1005	-0.430519	0.224222	0.0551397	2	-0.10845	0.324564	0.738274	0	0.872548	0.350251	0.980312
Q07960	Oncology	ARHGAP1	945	-0.313528	0.17199	0.0686361	NA	NA	NA	NA	NA	NA	NA	NA	NA	NA	NA	NA	NA	NA	NA	NA
Q08174	Inflammation	PCDH1	996	-0.158807	0.467685	0.734262	NA	NA	NA	NA	NA	NA	NA	NA	NA	NA	NA	NA	NA	NA	NA	NA
Q08334	Inflammation	IL10RB	991	-2.15525	0.306146	3.64e-12	888	-1.08568	0.22848	2.35e-06	1008	-0.541971	0.306568	0.0773928	2	-0.853499	0.361819	0.0183285	0	0.552503	0.457297	0.113608
Q08345	Neurology	DDR1	1000	-0.665784	0.368379	0.0710173	NA	NA	NA	NA	NA	NA	NA	NA	NA	NA	NA	NA	NA	NA	NA	NA
Q08431	Neurology	MFGE8	997	-0.875642	0.196261	9.08e-06	890	-0.450535	0.107995	3.32e-05	1021	-0.0162996	0.137311	0.905532	2	-0.259364	0.245867	0.291473	0	0.768673	0.380628	0.661746
Q08629	Neurology	SPOCK1	958	0.497413	0.345029	0.149734	NA	NA	NA	NA	NA	NA	NA	NA	NA	NA	NA	NA	NA	NA	NA	NA
Q08708	Neurology	CD300C	1000	-0.669902	0.239787	0.00531197	NA	NA	NA	NA	NA	NA	NA	NA	NA	NA	NA	NA	NA	NA	NA	NA
Q08AG7	Oncology	MZT1	945	-0.433026	0.174445	0.0132304	NA	NA	NA	NA	NA	NA	NA	NA	NA	NA	NA	NA	NA	NA	NA	NA
Q0Z7S8	Inflammation	FABP9	963	0.120436	0.147134	0.413255	888	-0.216024	0.137786	0.117279	1005	0.168238	0.21624	0.436748	2	-0.0664707	0.290103	0.81877	0	0.41708	0.518397	0.980312
Q10471	Oncology	GALNT2	1002	0.11721	0.297109	0.693296	NA	NA	NA	NA	NA	NA	NA	NA	NA	NA	NA	NA	NA	NA	NA	NA
Q10588	Neurology	BST1	1000	-0.0279429	0.202589	0.890325	890	-0.10129	0.350201	0.77247	1021	-0.0803887	0.31422	0.79813	2	-0.0902735	0.406962	0.824452	0	0.00065753	0.979543	0.980312
Q10589	Neurology	BST2	1000	-0.954883	0.15378	7.85e-10	NA	NA	NA	NA	NA	NA	NA	NA	NA	NA	NA	NA	NA	NA	NA	NA
Q11201	Oncology	ST3GAL1	967	1.16775	0.17572	5.1e-11	888	0.330548	0.140926	0.019219	1005	0.998192	0.185339	9.03e-08	2	0.618928	0.282939	0.0287065	26.8051	1.36622	0.242463	0.157886
Q12765	Inflammation	SCRN1	963	-0.196019	0.148684	0.187704	NA	NA	NA	NA	NA	NA	NA	NA	NA	NA	NA	NA	NA	NA	NA	NA
Q12778	Inflammation	FOXO1	963	-0.42232	0.0999405	2.61e-05	888	-0.0677006	0.0775492	0.382899	1005	0.0207939	0.118379	0.860601	2	-0.0326742	0.21646	0.880017	0	0.03997	0.841539	0.984923
Q12794	Cardiometabolic	HYAL1	1002	-1.67541	0.397547	2.74e-05	NA	NA	NA	NA	NA	NA	NA	NA	NA	NA	NA	NA	NA	NA	NA	NA
Q12805	Cardiometabolic	EFEMP1	1002	-0.155159	0.274778	0.572427	889	-0.0235109	0.154063	0.878744	1009	0.164515	0.196979	0.403812	2	0.0590086	0.294022	0.840937	0	0.100711	0.750978	0.980312
Q12846	Oncology	STX4	967	-0.654923	0.178667	0.00026051	NA	NA	NA	NA	NA	NA	NA	NA	NA	NA	NA	NA	NA	NA	NA	NA
Q12860	Cardiometabolic	CNTN1	1007	0.805957	0.320769	0.0121441	889	-0.0898573	0.183786	0.625017	1012	0.995835	0.268777	0.00022304	2	0.351043	0.330379	0.287988	61.6058	2.60456	0.106557	0.657657
Q12864	Cardiometabolic	CDH17	966	0.022986	0.138959	0.868652	NA	NA	NA	NA	NA	NA	NA	NA	NA	NA	NA	NA	NA	NA	NA	NA
Q12866	Inflammation	MERTK	996	0.0425154	0.314295	0.892425	890	-0.0703397	0.181561	0.698541	1001	-0.0738805	0.228016	0.745997	2	-0.0719093	0.317926	0.82106	0	3.06e-05	0.995586	0.980312
Q12884	Cardiometabolic	FAP	1007	-0.926928	0.30811	0.00269278	889	-0.143469	0.233784	0.539582	1009	-0.382977	0.262782	0.145326	2	-0.25623	0.351736	0.466325	0	0.115521	0.733944	0.832306
Q12912	Cardiometabolic	IRAG2	943	-0.181412	0.0880121	0.0395627	NA	NA	NA	NA	NA	NA	NA	NA	NA	NA	NA	NA	NA	NA	NA	NA
Q12918	Inflammation	KLRB1	996	-0.411628	0.232864	0.0774278	NA	NA	NA	NA	NA	NA	NA	NA	NA	NA	NA	NA	NA	NA	NA	NA
Q12933	Inflammation	TRAF2	963	-0.465841	0.0978365	2.22e-06	886	-0.0639846	0.0760779	0.400553	1004	-0.169878	0.145265	0.242511	2	-0.100381	0.223448	0.65326	0	0.0506613	0.821917	0.950834
Q12968	Inflammation	NFATC3	950	-0.639866	0.105581	1.97e-09	885	-0.925769	0.119682	2.82e-14	1004	-1.03744	0.188233	4.55e-08	2	-0.969173	0.270487	0.00033959	0	0.0404972	0.840512	0.00510038
Q13007	Inflammation	IL24	950	0.0393051	0.0776211	0.612716	868	-0.0615007	0.106143	0.562462	1008	-0.0079575	0.117009	0.945793	2	-0.0360327	0.235915	0.878607	0	0.0128472	0.909757	0.984923
Q13043	Cardiometabolic	STK4	966	-0.548852	0.13105	3.08e-05	890	-0.0635923	0.0404368	0.116161	1001	-0.0142618	0.0666863	0.830698	2	-0.044971	0.158659	0.776837	0	0.0227169	0.880196	0.980312
Q13093	Neurology	PLA2G7	997	-0.880073	0.260436	0.00075571	889	-0.179615	0.136967	0.190071	1009	-0.730592	0.287617	0.0112326	2	-0.357356	0.304603	0.240721	0	0.714993	0.397791	0.602574
Q13105	Cardiometabolic	ZBTB17	943	-0.349467	0.211071	0.0981255	NA	NA	NA	NA	NA	NA	NA	NA	NA	NA	NA	NA	NA	NA	NA	NA
Q13145	Oncology	BAMBI	945	0.536184	0.224292	0.0170224	888	-0.121579	0.180597	0.500993	1005	0.464228	0.250747	0.0644151	2	0.123689	0.324012	0.702653	0	0.795581	0.372418	0.971278
Q13158	Cardiometabolic	FADD	966	-0.578195	0.113286	4.02e-07	889	0.0202727	0.0811342	0.802749	1000	-0.0595809	0.10161	0.557763	2	-0.0151805	0.212397	0.943022	0	0.0348936	0.851819	0.991805
Q13219	Inflammation	PAPPA	950	-0.0616356	0.139081	0.657752	890	-0.124448	0.0950743	0.190888	1001	0.0865148	0.119535	0.469385	2	-0.0309892	0.23012	0.892877	0	0.207379	0.64883	0.987729
Q13231	Cardiometabolic	CHIT1	1007	0.0451643	0.0503463	0.369899	889	0.00263705	0.0511123	0.958864	1012	0.0860137	0.0632173	0.173949	2	0.0399115	0.168113	0.81234	0	0.0608038	0.80523	0.980312
Q13232	Inflammation	NME3	991	0.658611	0.348882	0.0593544	NA	NA	NA	NA	NA	NA	NA	NA	NA	NA	NA	NA	NA	NA	NA	NA
Q13241	Inflammation	KLRD1	996	-0.50576	0.183075	0.00584253	886	-0.438157	0.118496	0.00023104	1004	-0.302204	0.173941	0.0826313	2	-0.383069	0.265483	0.149045	0	0.063204	0.801502	0.461922
Q13261	Inflammation	IL15RA	950	0.140024	0.207859	0.500704	888	-0.253746	0.253283	0.316701	1008	-0.180056	0.483233	0.709522	2	-0.228404	0.407653	0.575281	0	0.00737292	0.931573	0.921148
Q13275	Cardiometabolic	SEMA3F	966	-1.89964	0.327469	8.99e-09	887	-1.14102	0.211689	9.04e-08	1002	-1.26691	0.296366	2.1e-05	2	-1.19348	0.351405	0.00068304	0	0.031194	0.859808	0.00846749
Q13291	Inflammation	SLAMF1	950	-0.0144012	0.152394	0.924733	888	-0.862326	0.145806	4.76e-09	1008	0.115148	0.210008	0.583608	2	-0.461775	0.293355	0.11546	62.7598	2.68527	0.10128	0.413645
Q13308	Neurology	PTK7	930	0.143389	0.221213	0.517023	888	-0.469461	0.172003	0.00647142	1005	0.282985	0.229629	0.21811	2	-0.147218	0.313594	0.638745	29.0622	1.40969	0.235109	0.943024
Q13332	Cardiometabolic	PTPRS	1007	1.98761	0.348964	1.62e-08	889	0.821381	0.220819	0.00021201	1009	0.209126	0.278206	0.452414	2	0.550457	0.350865	0.116682	0	0.751177	0.386104	0.414219
Q13361	Cardiometabolic	MFAP5	1007	-1.47763	0.205397	1.24e-12	889	-0.125607	0.0913181	0.169328	1009	-0.171473	0.182364	0.347304	2	-0.140911	0.246675	0.567836	0	0.00768668	0.930136	0.918178
Q13421	Oncology	MSLN	967	0.374912	0.155329	0.0159827	889	0.266999	0.0998308	0.00762165	1000	0.32671	0.13487	0.0155987	2	0.292397	0.239515	0.222166	0	0.0151914	0.901907	0.574541
Q13426	Neurology	XRCC4	930	-0.550555	0.229273	0.0165365	NA	NA	NA	NA	NA	NA	NA	NA	NA	NA	NA	NA	NA	NA	NA	NA
Q13444	Cardiometabolic	ADAM15	943	0.306696	0.284591	0.281462	NA	NA	NA	NA	NA	NA	NA	NA	NA	NA	NA	NA	NA	NA	NA	NA
Q13451	Neurology	FKBP5	958	-0.443004	0.0993971	9.32e-06	NA	NA	NA	NA	NA	NA	NA	NA	NA	NA	NA	NA	NA	NA	NA	NA
Q13459	Inflammation	MYO9B	950	-0.422014	0.113366	0.00020907	NA	NA	NA	NA	NA	NA	NA	NA	NA	NA	NA	NA	NA	NA	NA	NA
Q13478	Inflammation	IL18R1	996	-3.08897	0.220889	1.24e-40	888	-1.89556	0.160125	4.06e-30	1008	-1.6993	0.208128	9.79e-16	2	-1.81022	0.300831	1.77e-09	0	0.104596	0.746383	1.54e-07
Q13490	Oncology	BIRC2	945	-0.58076	0.140576	3.94e-05	886	-0.0774623	0.145877	0.595544	1004	0.120736	0.420636	0.774148	2	-0.0264262	0.32911	0.936002	0	0.0693413	0.792298	0.991805
Q13508	Cardiometabolic	ART3	1002	1.72221	0.24546	4.25e-12	NA	NA	NA	NA	NA	NA	NA	NA	NA	NA	NA	NA	NA	NA	NA	NA
Q13541	Cardiometabolic	EIF4EBP1	966	-0.358812	0.0874792	4.46e-05	888	0.0236819	0.0482612	0.623758	1008	0.114534	0.0689097	0.0968141	2	0.0611026	0.168473	0.71684	0	0.0704443	0.790691	0.973088
Q13561	Oncology	DCTN2	967	-0.436285	0.113543	0.00012994	NA	NA	NA	NA	NA	NA	NA	NA	NA	NA	NA	NA	NA	NA	NA	NA
Q13574	Inflammation	DGKZ	950	-0.107621	0.157364	0.494209	886	0.180437	0.242912	0.457796	1004	-0.843522	0.378302	0.0259889	2	-0.21996	0.384612	0.56739	40.7516	1.68781	0.19389	0.918178
Q13576	Oncology	IQGAP2	967	-0.883185	0.131506	3.22e-11	NA	NA	NA	NA	NA	NA	NA	NA	NA	NA	NA	NA	NA	NA	NA	NA
Q13651	Inflammation	IL10RA	950	-0.247141	0.119605	0.0390763	887	-0.0521767	0.0998726	0.6015	1008	-0.12384	0.112384	0.270759	2	-0.0858961	0.229956	0.708752	0	0.0241951	0.87639	0.973088
Q13740	Cardiometabolic	ALCAM	1007	-0.892521	0.454662	0.0499222	889	-0.376815	0.237677	0.11323	1012	0.0486537	0.361324	0.892913	2	-0.207994	0.378641	0.582788	0	0.30221	0.5825	0.922494
Q13822	Cardiometabolic	ENPP2	1007	-1.15925	0.311758	0.00021179	890	-0.436925	0.136479	0.00141622	1021	-0.0513196	0.0916956	0.575828	2	-0.206282	0.234193	0.378416	0	0.651657	0.419521	0.765654
Q13867	Cardiometabolic	BLMH	853	-0.0629183	0.258154	0.807505	889	-0.343396	0.163442	0.0359207	1012	-0.194674	0.215642	0.366871	2	-0.279275	0.304917	0.359717	0	0.058347	0.809128	0.745196
Q14005	Inflammation	IL16	996	-0.548909	0.192399	0.00442283	890	-0.372457	0.145592	0.0106857	1001	-0.110988	0.175847	0.528082	2	-0.254028	0.282219	0.368062	0	0.212688	0.644668	0.756159
Q14108	Neurology	SCARB2	958	-1.1434	0.322331	0.00040852	NA	NA	NA	NA	NA	NA	NA	NA	NA	NA	NA	NA	NA	NA	NA	NA
Q14112	Neurology	NID2	997	-0.314487	0.158005	0.0468293	890	-0.028855	0.0860244	0.737381	1021	0.00201731	0.118675	0.986441	2	-0.015881	0.223322	0.943308	0	0.00465611	0.945598	0.991805
Q14116	Inflammation	IL18	991	-1.29632	0.198879	1.14e-10	888	-0.540018	0.125528	1.88e-05	1008	-0.457369	0.175467	0.00928335	2	-0.50555	0.270514	0.0616434	0	0.0226946	0.880254	0.276687
Q14118	Inflammation	DAG1	991	-2.11965	0.238381	2.89e-18	890	-0.719444	0.178248	5.9e-05	1021	-0.442087	0.216562	0.0414749	2	-0.594224	0.312687	0.0573833	0	0.194845	0.658914	0.263626
Q14126	Neurology	DSG2	997	3.05825	0.315535	2.86e-21	NA	NA	NA	NA	NA	NA	NA	NA	NA	NA	NA	NA	NA	NA	NA	NA
Q14162	Cardiometabolic	SCARF1	1007	-0.688147	0.27303	0.0118789	890	-0.0954505	0.104929	0.363247	1021	0.148495	0.152514	0.330466	2	0.00397746	0.249323	0.987272	0	0.231156	0.630668	0.996515
Q14203	Oncology	DCTN1	1002	-0.499387	0.112889	1.08e-05	886	0.0314868	0.0542897	0.562078	1004	-0.0421455	0.103795	0.684797	2	0.00619984	0.1888	0.973804	0	0.0342962	0.853078	0.99463
Q14210	Inflammation	LY6D	839	0.624203	0.264698	0.0186001	NA	NA	NA	NA	NA	NA	NA	NA	NA	NA	NA	NA	NA	NA	NA	NA
Q14213_Q8NEV9	Oncology	EBI3_IL27	1002	0.130245	0.255914	0.610907	890	0.00950747	0.145228	0.947818	1001	0.352311	0.185587	0.0579418	2	0.159999	0.285435	0.575108	0	0.355227	0.551169	0.921148
Q14241	Oncology	ELOA	967	-1.6889	0.206828	1.02e-15	NA	NA	NA	NA	NA	NA	NA	NA	NA	NA	NA	NA	NA	NA	NA	NA
Q14242	Inflammation	SELPLG	963	-0.861787	0.290654	0.00310325	890	-1.67866	0.207624	2.03e-15	1001	-1.55299	0.378247	4.37e-05	2	-1.63412	0.366122	8.07e-06	0	0.0269584	0.869581	0.00025211
Q14393	Cardiometabolic	GAS6	1007	-0.436224	0.330617	0.187334	889	-0.0812271	0.142156	0.567878	1009	0.00215164	0.128398	0.986633	2	-0.0374177	0.259738	0.885453	0	0.0256955	0.872646	0.985098
Q14435	Inflammation	GALNT3	950	-0.132349	0.182899	0.469483	886	-0.32565	0.153398	0.0340388	1004	0.140097	0.189683	0.460334	2	-0.117406	0.291223	0.68684	0	0.632273	0.426523	0.960328
Q14508	Oncology	WFDC2	1001	0.709682	0.269838	0.00867182	889	0.0175976	0.217209	0.935447	1000	1.17179	0.275034	2.24e-05	2	0.5269	0.348371	0.130415	63.0491	2.70629	0.0999531	0.426168
Q14512	Oncology	FGFBP1	1001	1.27312	0.260075	1.15e-06	889	0.689167	0.162484	2.45e-05	1000	0.584228	0.221576	0.00850452	2	0.64477	0.306173	0.0352129	0	0.028673	0.865536	0.182127
Q14515	Cardiometabolic	SPARCL1	1002	1.57019	0.293619	1.11e-07	889	0.312518	0.178522	0.0803635	1009	1.63655	0.316556	2.84e-07	2	0.789954	0.337858	0.0193809	71.759	3.54095	0.0598711	0.115728
Q14696	Neurology	MESD	997	-0.48071	0.0969188	8.32e-07	890	-0.038435	0.0449464	0.392711	1021	-0.0237103	0.0748518	0.75149	2	-0.0329105	0.167581	0.844308	0	0.00180985	0.966066	0.980312
Q14739	Neurology	LBR	1000	-1.36841	0.169864	2.28e-15	NA	NA	NA	NA	NA	NA	NA	NA	NA	NA	NA	NA	NA	NA	NA	NA
Q14767	Cardiometabolic	LTBP2	1007	1.64201	0.276826	4.15e-09	889	0.0294858	0.165879	0.858956	1009	0.625842	0.302118	0.03857	2	0.240861	0.327237	0.461704	0	0.759921	0.383353	0.828944
Q14773	Inflammation	ICAM4	963	0.767833	0.178822	1.94e-05	NA	NA	NA	NA	NA	NA	NA	NA	NA	NA	NA	NA	NA	NA	NA	NA
Q14790	Oncology	CASP8	1002	-0.334739	0.118641	0.00487741	888	0.0102856	0.0742825	0.889904	1008	-0.0607064	0.09577	0.526308	2	-0.0207252	0.204534	0.91929	0	0.0296371	0.863316	0.991805
Q14956	Cardiometabolic	GPNMB	815	0.0829104	0.387616	0.830681	889	0.170486	0.266576	0.522638	1000	1.29771	0.364588	0.00038961	2	0.646575	0.392411	0.0994142	50.3265	2.01315	0.155941	0.375085
Q15043	Neurology	SLC39A14	930	1.28666	0.221596	8.82e-09	NA	NA	NA	NA	NA	NA	NA	NA	NA	NA	NA	NA	NA	NA	NA	NA
Q15067	Cardiometabolic	ACOX1	966	-0.443306	0.143477	0.00206204	NA	NA	NA	NA	NA	NA	NA	NA	NA	NA	NA	NA	NA	NA	NA	NA
Q15109	Inflammation	AGER	991	1.49731	0.200847	1.99e-13	890	0.807082	0.167157	1.62e-06	1001	1.61175	0.26218	1.14e-09	2	1.12037	0.319494	0.00045371	33.6921	1.50812	0.219427	0.00668576
Q15113	Cardiometabolic	PCOLCE	1002	0.227701	0.202409	0.260884	889	0.44278	0.129406	0.00065094	1009	0.200749	0.153706	0.191838	2	0.332151	0.26506	0.210162	0	0.206911	0.6492	0.565988
Q15116	Oncology	PDCD1	1002	-0.29629	0.206792	0.152235	888	-0.215594	0.150103	0.151268	1005	-0.181621	0.246712	0.461804	2	-0.202743	0.305489	0.506903	0	0.00290853	0.95699	0.87261
Q15126	Neurology	PMVK	930	-0.329049	0.0664689	8.83e-07	NA	NA	NA	NA	NA	NA	NA	NA	NA	NA	NA	NA	NA	NA	NA	NA
Q15155	Neurology	NOMO1	997	-3.40205	0.337556	8.59e-23	887	-1.2832	0.15656	8.67e-16	1002	-1.22827	0.17072	1.24e-12	2	-1.25692	0.285774	1.09e-05	0	0.00921901	0.923508	0.00031529
Q15165	Cardiometabolic	PON2	943	-0.885483	0.195061	6.39e-06	888	-0.455131	0.118106	0.00012481	1005	-0.389628	0.132452	0.00334125	2	-0.424255	0.249868	0.0895242	0	0.017124	0.895887	0.357139
Q15166	Inflammation	PON3	991	4.14517	0.273464	9.84e-47	889	1.026	0.0843085	1.29e-31	1012	0.779741	0.100251	1.85e-14	2	0.913506	0.213999	1.97e-05	0	0.328578	0.566498	0.00053054
Q15303	Oncology	ERBB4	1001	0.851013	0.366871	0.0205647	889	0.187787	0.254543	0.460867	1000	0.978924	0.344184	0.0045453	2	0.524131	0.382526	0.17063	4.34134	1.04538	0.306573	0.504875
Q15389	Inflammation	ANGPT1	991	-0.118783	0.0931036	0.202327	890	0.0683472	0.0665831	0.304938	1000	-0.0987408	0.0699079	0.158138	2	-0.0131617	0.184669	0.943181	0	0.204544	0.651078	0.991805
Q15427	Oncology	SF3B4	967	-0.359512	0.121548	0.00317577	NA	NA	NA	NA	NA	NA	NA	NA	NA	NA	NA	NA	NA	NA	NA	NA
Q15485	Cardiometabolic	FCN2	1002	-1.0871	0.211106	3.16e-07	889	-0.319428	0.108014	0.0031859	1009	-0.391964	0.0971613	5.9e-05	2	-0.357615	0.226164	0.113828	0	0.0256439	0.872773	0.409677
Q15517	Inflammation	CDSN	996	0.770914	0.208354	0.00022764	886	0.211979	0.134665	0.115819	1004	0.574319	0.172881	0.00092654	2	0.370637	0.275135	0.177945	0	0.426896	0.513516	0.510611
Q15582	Cardiometabolic	TGFBI	1002	-2.26754	0.334582	2.11e-11	889	-0.72502	0.124511	8.08e-09	1009	-0.853946	0.217589	9.29e-05	2	-0.771944	0.281414	0.00608639	0	0.048588	0.825539	0.0485048
Q15633	Neurology	TARBP2	930	-0.611464	0.117625	2.48e-07	NA	NA	NA	NA	NA	NA	NA	NA	NA	NA	NA	NA	NA	NA	NA	NA
Q15661	Inflammation	TPSAB1	996	-0.109918	0.1475	0.456329	886	-0.0520835	0.106421	0.624674	1004	0.067846	0.136413	0.619049	2	0.00047515	0.244505	0.998449	0	0.05923	0.807717	0.998449
Q15814	Neurology	TBCC	958	-0.54409	0.117228	3.96e-06	NA	NA	NA	NA	NA	NA	NA	NA	NA	NA	NA	NA	NA	NA	NA	NA
Q15818	Neurology	NPTX1	997	0.369097	0.208616	0.077162	NA	NA	NA	NA	NA	NA	NA	NA	NA	NA	NA	NA	NA	NA	NA	NA
Q15828	Cardiometabolic	CST6	849	0.326409	0.202829	0.107936	890	0.0252577	0.134434	0.851013	1021	0.671441	0.205243	0.00110664	2	0.280997	0.285007	0.324167	18.6504	1.22926	0.267551	0.705221
Q15831	Cardiometabolic	STK11	943	-0.689136	0.128846	1.12e-07	NA	NA	NA	NA	NA	NA	NA	NA	NA	NA	NA	NA	NA	NA	NA	NA
Q15846	Cardiometabolic	CLUL1	966	0.747225	0.18421	5.4e-05	887	0.641014	0.133318	1.79e-06	1002	0.988229	0.169265	7.16e-09	2	0.793997	0.27309	0.0036438	0	0.398433	0.5279	0.031883
Q16270	Cardiometabolic	IGFBP7	1007	-0.44332	0.417417	0.288471	889	-0.789669	0.168304	3.13e-06	1012	1.02602	0.273954	0.00019062	2	-0.098695	0.322885	0.759859	86.585	7.45432	0.00632845	0.980312
Q16288	Neurology	NTRK3	1000	2.34425	0.350513	3.8e-11	NA	NA	NA	NA	NA	NA	NA	NA	NA	NA	NA	NA	NA	NA	NA	NA
Q16363	Inflammation	LAMA4	991	1.14061	0.323183	0.00043623	890	0.0156753	0.190766	0.93453	1021	0.948305	0.246024	0.00012336	2	0.422998	0.327795	0.196901	49.7826	1.99134	0.158201	0.541477
Q16543	Oncology	CDC37	1001	-0.57174	0.108182	1.55e-07	NA	NA	NA	NA	NA	NA	NA	NA	NA	NA	NA	NA	NA	NA	NA	NA
Q16552	Inflammation	IL17A	950	0.0105291	0.0992568	0.915542	887	-0.0123546	0.104958	0.906324	1008	0.0447676	0.137111	0.74411	2	0.0124129	0.243823	0.959398	0	0.0134794	0.907573	0.994136
Q16595	Oncology	FXN	1002	-0.659902	0.132335	7.27e-07	NA	NA	NA	NA	NA	NA	NA	NA	NA	NA	NA	NA	NA	NA	NA	NA
Q16619	Cardiometabolic	CTF1	943	-0.290226	0.0899635	0.0012994	NA	NA	NA	NA	NA	NA	NA	NA	NA	NA	NA	NA	NA	NA	NA	NA
Q16620	Cardiometabolic	NTRK2	966	-0.846667	0.371393	0.0228475	NA	NA	NA	NA	NA	NA	NA	NA	NA	NA	NA	NA	NA	NA	NA	NA
Q16627	Cardiometabolic	CCL14	1002	-0.216995	0.247013	0.379902	889	-0.378768	0.131067	0.00394787	1009	-0.0130456	0.225846	0.953949	2	-0.244466	0.287986	0.395947	0	0.374749	0.540427	0.776722
Q16651	Inflammation	PRSS8	991	-2.11076	0.204967	1.13e-23	890	-1.86476	0.188618	6.18e-22	1001	-0.912121	0.249619	0.00027184	2	-1.45474	0.327775	9.07e-06	51.7109	2.07086	0.150137	0.00027245
Q16653	Oncology	MOG	1002	1.78702	0.255686	5.11e-12	NA	NA	NA	NA	NA	NA	NA	NA	NA	NA	NA	NA	NA	NA	NA	NA
Q16663	Cardiometabolic	CCL15	1007	-0.307316	0.189671	0.105497	889	-0.423848	0.136976	0.00203454	1012	0.24572	0.170408	0.149632	2	-0.125476	0.275566	0.648866	31.4367	1.45851	0.227168	0.950777
Q16674	Oncology	MIA	1001	1.17277	0.25036	3.2e-06	889	0.2623	0.195973	0.181093	1000	0.198352	0.172641	0.250866	2	0.228302	0.302959	0.451105	0	0.0110939	0.916116	0.821242
Q16698	Inflammation	DECR1	963	-0.662286	0.108682	1.61e-09	890	-0.0716095	0.040478	0.0772216	1001	-0.107665	0.0804659	0.1812	2	-0.0836767	0.164106	0.610125	0	0.0107489	0.917426	0.940445
Q16719	Inflammation	KYNU	996	-1.54617	0.170958	7.99e-19	NA	NA	NA	NA	NA	NA	NA	NA	NA	NA	NA	NA	NA	NA	NA	NA
Q16740	Neurology	CLPP	958	-0.447878	0.102125	1.29e-05	NA	NA	NA	NA	NA	NA	NA	NA	NA	NA	NA	NA	NA	NA	NA	NA
Q16762	Neurology	TST	930	-0.413855	0.143063	0.00390923	NA	NA	NA	NA	NA	NA	NA	NA	NA	NA	NA	NA	NA	NA	NA	NA
Q16769	Cardiometabolic	QPCT	1007	-0.855191	0.256155	0.00087365	889	-0.329183	0.156828	0.0360994	1009	-0.339654	0.15337	0.027015	2	-0.334477	0.27846	0.229687	0	0.00035344	0.985001	0.58242
Q16772	Oncology	GSTA3	945	-0.993615	0.0737279	6.4e-38	NA	NA	NA	NA	NA	NA	NA	NA	NA	NA	NA	NA	NA	NA	NA	NA
Q16773	Cardiometabolic	KYAT1	966	-0.779911	0.129845	2.7e-09	887	-0.190859	0.0889928	0.0322527	1002	-0.290416	0.121164	0.0167221	2	-0.233017	0.226513	0.303614	0	0.0471627	0.828076	0.680115
Q16775	Oncology	HAGH	1002	-0.149495	0.0598998	0.0127324	NA	NA	NA	NA	NA	NA	NA	NA	NA	NA	NA	NA	NA	NA	NA	NA
Q16790	Oncology	CA9	1002	0.763182	0.183849	3.6e-05	889	0.0918046	0.10038	0.360664	1000	1.12409	0.174382	1.8e-10	2	0.468932	0.252404	0.0631883	74.2155	3.8783	0.0489141	0.280598
Q16820	Cardiometabolic	MEP1B	966	-0.438693	0.0688118	2.85e-10	887	-0.0783405	0.0520048	0.13232	1002	-0.286414	0.0652842	1.27e-05	2	-0.170598	0.170136	0.315998	0	0.369128	0.54348	0.695196
Q16853	Cardiometabolic	AOC3	1002	0.879256	0.306851	0.00425366	889	-0.293104	0.202459	0.148048	1009	0.572286	0.262617	0.0295551	2	0.0836213	0.338118	0.804665	37.8988	1.61028	0.204453	0.980312
Q16864	Neurology	ATP6V1F	930	-0.097477	0.0939063	0.299535	NA	NA	NA	NA	NA	NA	NA	NA	NA	NA	NA	NA	NA	NA	NA	NA
Q16881	Neurology	TXNRD1	997	-1.57242	0.229662	1.34e-11	NA	NA	NA	NA	NA	NA	NA	NA	NA	NA	NA	NA	NA	NA	NA	NA
Q29980_Q29983	Inflammation	MICB_MICA	963	-0.049502	0.0457407	0.279427	889	-0.0605589	0.0478714	0.206192	1000	-0.0302576	0.0661343	0.6474	2	-0.0478353	0.166643	0.774073	0	0.00805371	0.928492	0.980312
Q2MKA7	Neurology	RSPO1	958	0.0304867	0.285579	0.915007	NA	NA	NA	NA	NA	NA	NA	NA	NA	NA	NA	NA	NA	NA	NA	NA
Q2TAL6	Neurology	VWC2	958	-0.128347	0.221128	0.56177	NA	NA	NA	NA	NA	NA	NA	NA	NA	NA	NA	NA	NA	NA	NA	NA
Q2VWP7	Oncology	PRTG	1002	-0.0541593	0.341817	0.874138	NA	NA	NA	NA	NA	NA	NA	NA	NA	NA	NA	NA	NA	NA	NA	NA
Q3B7J2	Oncology	GFOD2	945	0.0493992	0.0703858	0.482959	NA	NA	NA	NA	NA	NA	NA	NA	NA	NA	NA	NA	NA	NA	NA	NA
Q3KPI0	Inflammation	CEACAM21	963	-0.115651	0.110004	0.293376	NA	NA	NA	NA	NA	NA	NA	NA	NA	NA	NA	NA	NA	NA	NA	NA
Q496F6	Oncology	CD300E	1002	-0.948105	0.203934	3.79e-06	NA	NA	NA	NA	NA	NA	NA	NA	NA	NA	NA	NA	NA	NA	NA	NA
Q49AH0	Oncology	CDNF	967	2.00581	0.279849	1.54e-12	NA	NA	NA	NA	NA	NA	NA	NA	NA	NA	NA	NA	NA	NA	NA	NA
Q4KMG0	Inflammation	CDON	991	-0.771224	0.333165	0.0208297	890	-0.308005	0.22213	0.165913	1021	-0.205754	0.252412	0.41518	2	-0.260142	0.343733	0.449161	0	0.0220326	0.882001	0.819816
Q4LE39	Neurology	ARID4B	930	-0.106034	0.178732	0.553156	NA	NA	NA	NA	NA	NA	NA	NA	NA	NA	NA	NA	NA	NA	NA	NA
Q53H47	Neurology	SETMAR	958	-0.494073	0.29383	0.0930013	NA	NA	NA	NA	NA	NA	NA	NA	NA	NA	NA	NA	NA	NA	NA	NA
Q53H82	Cardiometabolic	LACTB2	966	-0.769474	0.146002	1.69e-07	NA	NA	NA	NA	NA	NA	NA	NA	NA	NA	NA	NA	NA	NA	NA	NA
Q5JTD0	Oncology	TJAP1	1001	-0.559398	0.107536	2.4e-07	NA	NA	NA	NA	NA	NA	NA	NA	NA	NA	NA	NA	NA	NA	NA	NA
Q5JZY3	Neurology	EPHA10	930	0.163695	0.0997214	0.101036	NA	NA	NA	NA	NA	NA	NA	NA	NA	NA	NA	NA	NA	NA	NA	NA
Q5KU26	Inflammation	COLEC12	991	-1.14016	0.35819	0.00150344	890	-0.383088	0.164261	0.0199134	1021	0.203981	0.261701	0.435903	2	-0.1567	0.317676	0.621821	0	0.809112	0.368383	0.942186
Q5R372	Inflammation	RABGAP1L	950	-0.361405	0.0977495	0.00023072	NA	NA	NA	NA	NA	NA	NA	NA	NA	NA	NA	NA	NA	NA	NA	NA
Q5T2D2	Neurology	TREML2	997	-0.565295	0.263696	0.0323005	889	-0.288348	0.123043	0.0193255	1012	-0.353925	0.219106	0.106561	2	-0.311931	0.280704	0.266462	0	0.0125686	0.910736	0.636413
Q5T4W7	Inflammation	ARTN	950	-0.23808	0.208568	0.253956	888	-0.0195156	0.120812	0.871707	1008	-0.218784	0.183857	0.234345	2	-0.0985325	0.27001	0.71517	0	0.130332	0.718088	0.973088
Q5VIR6	Oncology	VPS53	967	-0.862479	0.159483	8.08e-08	NA	NA	NA	NA	NA	NA	NA	NA	NA	NA	NA	NA	NA	NA	NA	NA
Q5VY43	Cardiometabolic	PEAR1	1007	1.96157	0.429122	5.47e-06	890	-0.029014	0.136377	0.831571	1021	0.704171	0.2084	0.00075578	2	0.260998	0.287111	0.363325	35.8627	1.55915	0.211789	0.750679
Q5ZPR3	Inflammation	CD276	991	0.301365	0.256006	0.239413	NA	NA	NA	NA	NA	NA	NA	NA	NA	NA	NA	NA	NA	NA	NA	NA
Q6BAA4	Oncology	FCRLB	945	-0.470841	0.139781	0.0007873	889	-0.118939	0.0954915	0.213262	1000	0.647539	0.179035	0.00031348	2	0.147673	0.249551	0.554015	53.2711	2.14	0.143502	0.909003
Q6DN72	Inflammation	FCRL6	963	-0.0240958	0.131501	0.854652	886	-0.38201	0.107199	0.00038548	1004	-0.0411094	0.153971	0.78953	2	-0.242085	0.251393	0.335561	0	0.44497	0.504733	0.72396
Q6EIG7	Oncology	CLEC6A	945	-0.602829	0.155363	0.00011182	886	-0.304587	0.134737	0.0240261	1004	-0.199548	0.166925	0.232206	2	-0.257671	0.273051	0.345336	0	0.0365749	0.848333	0.7329
Q6EMK4	Cardiometabolic	VASN	1002	0.31293	0.3463	0.366409	889	-0.105439	0.250378	0.673769	1009	0.050619	0.314674	0.872235	2	-0.0362889	0.373409	0.922581	0	0.0431008	0.835536	0.991805
Q6FI81	Oncology	CIAPIN1	1001	-0.627637	0.116205	8.31e-08	NA	NA	NA	NA	NA	NA	NA	NA	NA	NA	NA	NA	NA	NA	NA	NA
Q6GTS8	Cardiometabolic	PM20D1	966	-0.0891012	0.0367057	0.0153916	NA	NA	NA	NA	NA	NA	NA	NA	NA	NA	NA	NA	NA	NA	NA	NA
Q6GTX8	Inflammation	LAIR1	991	-0.78399	0.210363	0.00020511	890	-0.703761	0.155605	6.93e-06	1021	-0.289493	0.229239	0.206939	2	-0.536259	0.304448	0.0781685	0	0.445943	0.504268	0.326205
Q6ISS4	Neurology	LAIR2	958	0.0995765	0.0846178	0.239583	NA	NA	NA	NA	NA	NA	NA	NA	NA	NA	NA	NA	NA	NA	NA	NA
Q6NW40	Neurology	RGMB	1000	0.939206	0.319461	0.00335965	NA	NA	NA	NA	NA	NA	NA	NA	NA	NA	NA	NA	NA	NA	NA	NA
Q6NXT1	Oncology	ANKRD54	945	-0.239457	0.0912863	0.00885606	NA	NA	NA	NA	NA	NA	NA	NA	NA	NA	NA	NA	NA	NA	NA	NA
Q6P1M0	Neurology	SLC27A4	930	-0.388545	0.118873	0.00112151	NA	NA	NA	NA	NA	NA	NA	NA	NA	NA	NA	NA	NA	NA	NA	NA
Q6P1N0	Neurology	CC2D1A	958	-0.593082	0.115973	3.83e-07	NA	NA	NA	NA	NA	NA	NA	NA	NA	NA	NA	NA	NA	NA	NA	NA
Q6P2H3	Oncology	CEP85	945	-0.528797	0.103614	4.05e-07	NA	NA	NA	NA	NA	NA	NA	NA	NA	NA	NA	NA	NA	NA	NA	NA
Q6P4E1	Neurology	GOLM2	1000	-3.02278	0.342993	5.48e-18	NA	NA	NA	NA	NA	NA	NA	NA	NA	NA	NA	NA	NA	NA	NA	NA
Q6PCB0	Oncology	VWA1	1002	-1.81125	0.196324	1.68e-19	NA	NA	NA	NA	NA	NA	NA	NA	NA	NA	NA	NA	NA	NA	NA	NA
Q6PGN9	Oncology	PSRC1	945	-0.711219	0.178496	7.29e-05	NA	NA	NA	NA	NA	NA	NA	NA	NA	NA	NA	NA	NA	NA	NA	NA
Q6PIL6	Neurology	KCNIP4	930	0.100176	0.0943062	0.28841	NA	NA	NA	NA	NA	NA	NA	NA	NA	NA	NA	NA	NA	NA	NA	NA
Q6PJW8	Cardiometabolic	CNST	966	-0.451793	0.111125	5.19e-05	NA	NA	NA	NA	NA	NA	NA	NA	NA	NA	NA	NA	NA	NA	NA	NA
Q6UB28	Inflammation	METAP1D	963	-0.647237	0.117194	4.32e-08	NA	NA	NA	NA	NA	NA	NA	NA	NA	NA	NA	NA	NA	NA	NA	NA
Q6UWL2	Cardiometabolic	SUSD1	943	-0.592155	0.136423	1.58e-05	NA	NA	NA	NA	NA	NA	NA	NA	NA	NA	NA	NA	NA	NA	NA	NA
Q6UWL6	Neurology	KIRREL2	930	0.348572	0.200254	0.0820828	NA	NA	NA	NA	NA	NA	NA	NA	NA	NA	NA	NA	NA	NA	NA	NA
Q6UWN8	Oncology	SPINK6	1002	0.559619	0.181272	0.00207749	NA	NA	NA	NA	NA	NA	NA	NA	NA	NA	NA	NA	NA	NA	NA	NA
Q6UWV6	Inflammation	ENPP7	915	-0.787949	0.0971301	1.63e-15	887	-0.476676	0.0666463	1.79e-12	1002	-0.342456	0.0861679	7.58e-05	2	-0.418139	0.193856	0.0310089	0	0.117887	0.731338	0.166309
Q6UWW8	Oncology	CES3	967	-0.996889	0.137707	9.34e-13	NA	NA	NA	NA	NA	NA	NA	NA	NA	NA	NA	NA	NA	NA	NA	NA
Q6UX15	Neurology	LAYN	958	1.62769	0.253141	2.03e-10	NA	NA	NA	NA	NA	NA	NA	NA	NA	NA	NA	NA	NA	NA	NA	NA
Q6UX27	Neurology	VSTM1	930	0.00559232	0.123799	0.96398	NA	NA	NA	NA	NA	NA	NA	NA	NA	NA	NA	NA	NA	NA	NA	NA
Q6UX82	Oncology	LYPD8	945	0.0190876	0.0433981	0.660167	NA	NA	NA	NA	NA	NA	NA	NA	NA	NA	NA	NA	NA	NA	NA	NA
Q6UXB2	Inflammation	CXCL17	996	-0.22012	0.20895	0.292393	889	0.04369	0.123819	0.724283	1000	0.347003	0.12924	0.00737695	2	0.192098	0.251468	0.444923	0	0.363546	0.546543	0.819816
Q6UXB4	Inflammation	CLEC4G	963	-1.10613	0.241924	5.47e-06	886	-1.15786	0.191755	2.29e-09	1004	-1.36402	0.282	1.53e-06	2	-1.2413	0.337848	0.00023865	0	0.0897119	0.764544	0.00374543
Q6UXD5	Oncology	SEZ6L2	967	1.79171	0.284864	4.86e-10	NA	NA	NA	NA	NA	NA	NA	NA	NA	NA	NA	NA	NA	NA	NA	NA
Q6UXG3	Neurology	CD300LG	997	1.74788	0.237269	3.72e-13	890	0.894083	0.165363	8.25e-08	1021	1.60035	0.223641	1.61e-12	2	1.19431	0.308332	0.0001073	22.0131	1.28227	0.257478	0.00198036
Q6UXH1	Inflammation	CRELD2	991	-0.736008	0.195571	0.00017771	890	-0.0790259	0.128206	0.537789	1021	0.156417	0.200178	0.434757	2	0.0128946	0.279557	0.963211	0	0.168807	0.681174	0.994136
Q6UXH9	Neurology	PAMR1	997	-3.25157	0.292799	4.6e-27	890	-0.671649	0.126658	1.44e-07	1021	-0.244635	0.104147	0.0190205	2	-0.437318	0.239065	0.0673573	0	0.790025	0.374093	0.297209
Q6UXK2	Neurology	ISLR2	930	0.594487	0.209682	0.00468153	NA	NA	NA	NA	NA	NA	NA	NA	NA	NA	NA	NA	NA	NA	NA	NA
Q6UXK5	Inflammation	LRRN1	950	0.146444	0.225042	0.515374	NA	NA	NA	NA	NA	NA	NA	NA	NA	NA	NA	NA	NA	NA	NA	NA
Q6WN34	Cardiometabolic	CHRDL2	966	-0.322799	0.153908	0.0362283	887	-0.329614	0.137248	0.0165293	1002	0.410952	0.143885	0.00437907	2	0.0319278	0.265036	0.904114	48.7395	1.95082	0.162499	0.991805
Q6XZF7	Neurology	DNMBP	958	-0.456432	0.184544	0.0135638	NA	NA	NA	NA	NA	NA	NA	NA	NA	NA	NA	NA	NA	NA	NA	NA
Q6YHK3	Neurology	CD109	997	0.0580163	0.252346	0.818212	890	-0.233053	0.168854	0.16787	1021	0.364668	0.22536	0.105944	2	0.022969	0.31069	0.941067	0	0.906287	0.341101	0.991805
Q6ZMC9	Neurology	SIGLEC15	930	-0.13738	0.110773	0.215225	NA	NA	NA	NA	NA	NA	NA	NA	NA	NA	NA	NA	NA	NA	NA	NA
Q6ZMH5	Inflammation	SLC39A5	963	-0.894617	0.139072	1.99e-10	NA	NA	NA	NA	NA	NA	NA	NA	NA	NA	NA	NA	NA	NA	NA	NA
Q6ZMJ2	Neurology	SCARA5	1000	-0.651192	0.252843	0.0101559	NA	NA	NA	NA	NA	NA	NA	NA	NA	NA	NA	NA	NA	NA	NA	NA
Q6ZMJ4	Neurology	IL34	930	0.0838527	0.172488	0.626988	NA	NA	NA	NA	NA	NA	NA	NA	NA	NA	NA	NA	NA	NA	NA	NA
Q6ZUJ8	Inflammation	PIK3AP1	963	-0.342463	0.0863275	7.83e-05	886	0.0442487	0.0636051	0.486813	1004	-0.0626819	0.0979856	0.522514	2	0.00215886	0.19639	0.991229	0	0.0707599	0.790234	0.996515
Q76LX8	Cardiometabolic	ADAMTS13	1007	-1.63779	0.387783	2.63e-05	890	-1.79212	0.45436	8.64e-05	1001	-0.18544	0.529906	0.726452	2	-1.05044	0.494587	0.0336812	61.8711	2.62268	0.105346	0.176544
Q76M96	Cardiometabolic	CCDC80	966	-0.695404	0.273704	0.0112219	887	-0.286479	0.13013	0.0279599	1002	0.0128327	0.172405	0.940681	2	-0.157735	0.272318	0.562432	0	0.296122	0.586324	0.916857
Q7KYR7	Inflammation	BTN2A1	991	0.414429	0.353261	0.241023	NA	NA	NA	NA	NA	NA	NA	NA	NA	NA	NA	NA	NA	NA	NA	NA
Q7L5N7	Oncology	LPCAT2	967	-0.582101	0.383733	0.129615	NA	NA	NA	NA	NA	NA	NA	NA	NA	NA	NA	NA	NA	NA	NA	NA
Q7L5Y9	Oncology	MAEA	945	-0.161313	0.125805	0.200077	888	0.0667518	0.0787654	0.396959	1005	-0.184716	0.149013	0.21542	2	-0.0202055	0.226999	0.929073	0	0.277621	0.598264	0.991805
Q7L8A9	Inflammation	VASH1	963	-0.577317	0.127239	6.44e-06	888	0.0115088	0.080544	0.886411	1005	-0.0027414	0.103554	0.978885	2	0.00527423	0.212851	0.980231	0	0.00110305	0.973505	0.996515
Q7LG56	Oncology	RRM2B	945	-0.819132	0.157678	2.52e-07	888	-0.356757	0.137305	0.00952497	1005	-0.377696	0.169978	0.0265083	2	-0.366113	0.275594	0.184029	0	0.00142674	0.969869	0.51887
Q7Z434	Oncology	MAVS	945	-0.522718	0.104832	7.35e-07	NA	NA	NA	NA	NA	NA	NA	NA	NA	NA	NA	NA	NA	NA	NA	NA
Q7Z4W1	Oncology	DCXR	1001	-1.27426	0.126511	9e-23	NA	NA	NA	NA	NA	NA	NA	NA	NA	NA	NA	NA	NA	NA	NA	NA
Q7Z5A7	Oncology	TAFA5	967	0.734836	0.255099	0.00405893	NA	NA	NA	NA	NA	NA	NA	NA	NA	NA	NA	NA	NA	NA	NA	NA
Q7Z5L0	Oncology	VMO1	967	-0.283511	0.119432	0.0178036	NA	NA	NA	NA	NA	NA	NA	NA	NA	NA	NA	NA	NA	NA	NA	NA
Q7Z5R6	Oncology	APBB1IP	967	-1.30691	0.190842	1.35e-11	NA	NA	NA	NA	NA	NA	NA	NA	NA	NA	NA	NA	NA	NA	NA	NA
Q7Z6M1	Oncology	RABEPK	945	0.0711975	0.135287	0.598826	NA	NA	NA	NA	NA	NA	NA	NA	NA	NA	NA	NA	NA	NA	NA	NA
Q7Z6M3	Inflammation	MILR1	950	-0.108973	0.149843	0.467259	886	-0.422024	0.132224	0.00146425	1004	0.137729	0.205482	0.502843	2	-0.202861	0.283644	0.474489	0	0.927796	0.335436	0.835119
Q7Z739	Inflammation	YTHDF3	950	-0.410398	0.0873337	3.01e-06	NA	NA	NA	NA	NA	NA	NA	NA	NA	NA	NA	NA	NA	NA	NA	NA
Q7Z7D3	Oncology	VTCN1	945	0.441553	0.160524	0.00606316	NA	NA	NA	NA	NA	NA	NA	NA	NA	NA	NA	NA	NA	NA	NA	NA
Q86SF2	Oncology	GALNT7	967	0.508019	0.350736	0.147826	NA	NA	NA	NA	NA	NA	NA	NA	NA	NA	NA	NA	NA	NA	NA	NA
Q86SJ2	Oncology	AMIGO2	967	-0.030345	0.381221	0.936573	NA	NA	NA	NA	NA	NA	NA	NA	NA	NA	NA	NA	NA	NA	NA	NA
Q86SJ6	Oncology	DSG4	967	0.674213	0.169919	7.8e-05	888	0.0733556	0.122612	0.549811	1005	0.197765	0.156502	0.206654	2	0.128007	0.262202	0.625408	0	0.0554526	0.813833	0.942186
Q86SR1	Oncology	GALNT10	967	-1.21451	0.280349	1.63e-05	888	-0.98912	0.173302	1.56e-08	1005	-0.403245	0.233419	0.0843812	2	-0.739481	0.315371	0.0190375	0	0.843944	0.358271	0.115728
Q86T13	Neurology	CLEC14A	997	1.3566	0.289553	3.19e-06	890	0.345769	0.186514	0.0640919	1021	1.67568	0.259263	1.6e-10	2	0.902208	0.329357	0.00615702	74.7959	3.96762	0.0463834	0.0485721
Q86U17	Cardiometabolic	SERPINA11	1007	0.493618	0.231595	0.0333041	NA	NA	NA	NA	NA	NA	NA	NA	NA	NA	NA	NA	NA	NA	NA	NA
Q86VB7	Cardiometabolic	CD163	1002	-1.09636	0.193902	2.05e-08	889	-0.94706	0.133268	2.45e-12	1012	-0.750007	0.190379	8.74e-05	2	-0.865919	0.279986	0.00198331	0	0.119976	0.729061	0.0193621
Q86VW0	Neurology	SESTD1	930	-0.259576	0.111589	0.0202279	NA	NA	NA	NA	NA	NA	NA	NA	NA	NA	NA	NA	NA	NA	NA	NA
Q86VZ4	Cardiometabolic	LRP11	966	-0.62605	0.248831	0.0120356	887	-0.423272	0.16651	0.0111909	1002	-0.0178972	0.233854	0.939012	2	-0.254678	0.311864	0.414138	0	0.410448	0.521742	0.788992
Q86WD7	Oncology	SERPINA9	967	-0.195157	0.123284	0.11376	888	-0.241014	0.107455	0.0251486	1005	0.00923226	0.156915	0.953095	2	-0.139299	0.252546	0.581235	0	0.236877	0.626471	0.922494
Q86WV1	Neurology	SKAP1	958	-1.20602	0.161176	1.68e-13	NA	NA	NA	NA	NA	NA	NA	NA	NA	NA	NA	NA	NA	NA	NA	NA
Q86Z14	Neurology	KLB	930	0.689186	0.111199	8.68e-10	NA	NA	NA	NA	NA	NA	NA	NA	NA	NA	NA	NA	NA	NA	NA	NA
Q8IU54	Neurology	IFNL1	930	-0.13871	0.111168	0.212442	NA	NA	NA	NA	NA	NA	NA	NA	NA	NA	NA	NA	NA	NA	NA	NA
Q8IU57	Inflammation	IFNLR1	963	-1.05229	0.219183	1.84e-06	886	-1.36403	0.193008	3.21e-12	1004	-1.10356	0.265644	3.55e-05	2	-1.25442	0.334346	0.00017553	0	0.147924	0.700528	0.00291675
Q8IUK5	Oncology	PLXDC1	945	0.408021	0.204507	0.0463212	888	0.888492	0.219588	5.66e-05	1005	0.736895	0.3294	0.0255045	2	0.827855	0.362982	0.0225658	0	0.0418617	0.837884	0.131522
Q8IUN9	Neurology	CLEC10A	958	0.430976	0.240607	0.0735833	NA	NA	NA	NA	NA	NA	NA	NA	NA	NA	NA	NA	NA	NA	NA	NA
Q8IVG5	Inflammation	SAMD9L	963	-0.734797	0.130022	2.11e-08	NA	NA	NA	NA	NA	NA	NA	NA	NA	NA	NA	NA	NA	NA	NA	NA
Q8IW75	Cardiometabolic	SERPINA12	817	-0.200777	0.0716405	0.0051932	890	-0.30463	0.0763818	7.2e-05	1001	-0.0550712	0.0759949	0.468828	2	-0.179534	0.195177	0.35765	0	0.408721	0.52262	0.744865
Q8IWL1	Oncology	SFTPA2	945	0.361704	0.122445	0.00321639	NA	NA	NA	NA	NA	NA	NA	NA	NA	NA	NA	NA	NA	NA	NA	NA
Q8IWL2	Oncology	SFTPA1	945	0.0204883	0.105053	0.845413	NA	NA	NA	NA	NA	NA	NA	NA	NA	NA	NA	NA	NA	NA	NA	NA
Q8IWV2	Neurology	CNTN4	997	0.446352	0.367139	0.224371	890	0.020847	0.190601	0.912929	1021	0.544857	0.212054	0.0103308	2	0.268892	0.316825	0.396042	0	0.68194	0.408919	0.776722
Q8IX05	Oncology	CD302	967	-0.285527	0.299123	0.34005	NA	NA	NA	NA	NA	NA	NA	NA	NA	NA	NA	NA	NA	NA	NA	NA
Q8IXJ6	Oncology	SIRT2	967	-0.40362	0.08313	1.41e-06	888	-0.009756	0.0434389	0.822348	1008	-0.0098657	0.0741386	0.894164	2	-0.0097966	0.165501	0.952798	0	1.02e-07	0.999745	0.994136
Q8IYS5	Inflammation	OSCAR	991	-0.491088	0.245683	0.0459014	890	-0.512144	0.301976	0.0902416	1001	0.362446	0.357678	0.311153	2	-0.111775	0.404645	0.782372	13.7602	1.15956	0.281557	0.980312
Q8IZP9	Cardiometabolic	ADGRG2	966	1.88609	0.307951	1.33e-09	887	1.35693	0.194269	5.61e-12	1002	1.40599	0.257305	5.89e-08	2	1.37804	0.332706	3.44e-05	0	0.00532902	0.941806	0.00081413
Q8N129	Oncology	CNPY4	967	-0.663479	0.169074	9.33e-05	NA	NA	NA	NA	NA	NA	NA	NA	NA	NA	NA	NA	NA	NA	NA	NA
Q8N149	Neurology	LILRA2	997	-0.500779	0.170667	0.00342191	NA	NA	NA	NA	NA	NA	NA	NA	NA	NA	NA	NA	NA	NA	NA	NA
Q8N1Q1	Cardiometabolic	CA13	966	-0.403264	0.0856681	2.89e-06	887	-0.0401769	0.0439155	0.36051	1002	-0.045535	0.067299	0.498814	2	-0.0422927	0.163017	0.795298	0	0.00025815	0.987181	0.980312
Q8N2G4	Neurology	LYPD1	930	0.0745151	0.0806915	0.356015	NA	NA	NA	NA	NA	NA	NA	NA	NA	NA	NA	NA	NA	NA	NA	NA
Q8N386	Oncology	LRRC25	967	-0.353173	0.21045	0.0936424	NA	NA	NA	NA	NA	NA	NA	NA	NA	NA	NA	NA	NA	NA	NA	NA
Q8N423	Cardiometabolic	LILRB2	1007	-0.536292	0.233963	0.0221038	889	-0.439267	0.145142	0.00254591	1009	-0.432231	0.222364	0.0522037	2	-0.436488	0.296344	0.140776	0	0.0001347	0.99074	0.446935
Q8N474	Neurology	SFRP1	958	-0.636343	0.176378	0.00032509	NA	NA	NA	NA	NA	NA	NA	NA	NA	NA	NA	NA	NA	NA	NA	NA
Q8N5S9	Oncology	CAMKK1	945	-0.190454	0.160223	0.234872	NA	NA	NA	NA	NA	NA	NA	NA	NA	NA	NA	NA	NA	NA	NA	NA
Q8N608	Inflammation	DPP10	963	0.0764807	0.207584	0.712634	886	-0.519904	0.191787	0.00684154	1004	0.271544	0.254221	0.285719	2	-0.179575	0.330631	0.587042	28.7971	1.40444	0.235982	0.922494
Q8N6P7	Inflammation	IL22RA1	950	0.0290077	0.172084	0.866174	887	-0.0209641	0.106035	0.843318	1008	-0.252575	0.143067	0.0778001	2	-0.119554	0.246777	0.62806	0	0.215348	0.642607	0.942186
Q8N6Q3	Neurology	CD177	997	-0.152476	0.0744815	0.0409094	890	-0.0488046	0.04525	0.28108	1021	0.0657727	0.0711141	0.355247	2	-0.0042494	0.166294	0.979613	0	0.112818	0.736959	0.996515
Q8N8S7	Inflammation	ENAH	950	-0.0895717	0.188044	0.633948	888	-0.0733887	0.158471	0.643402	1005	0.40616	0.249327	0.103628	2	0.112965	0.31127	0.716668	0	0.563925	0.452683	0.973088
Q8N9I9	Oncology	DTX3	967	1.41569	0.388149	0.00027951	NA	NA	NA	NA	NA	NA	NA	NA	NA	NA	NA	NA	NA	NA	NA	NA
Q8NBI3	Neurology	DRAXIN	958	0.568013	0.199347	0.00447659	NA	NA	NA	NA	NA	NA	NA	NA	NA	NA	NA	NA	NA	NA	NA	NA
Q8NBJ7	Neurology	SUMF2	1000	-0.822921	0.164243	6.44e-07	887	-0.30443	0.0838579	0.00029935	1002	-0.0564539	0.0873363	0.518174	2	-0.182961	0.206835	0.376386	0	0.359195	0.548953	0.763527
Q8NBP7	Cardiometabolic	PCSK9	1007	-0.907825	0.213325	2.28e-05	889	-0.745474	0.177668	2.99e-05	1012	-0.761666	0.224152	0.00070588	2	-0.752633	0.314818	0.0168167	0	0.00065249	0.979621	0.107025
Q8NBS9	Neurology	TXNDC5	1000	-0.777793	0.230571	0.00077176	887	-0.0352897	0.0968581	0.715688	1002	-0.032607	0.121966	0.789259	2	-0.0341023	0.232348	0.883312	0	3.29e-05	0.995424	0.984923
Q8NBZ7	Oncology	UXS1	945	-0.146632	0.137383	0.286103	NA	NA	NA	NA	NA	NA	NA	NA	NA	NA	NA	NA	NA	NA	NA	NA
Q8NC01	Cardiometabolic	CLEC1A	943	0.862415	0.263212	0.00109029	888	0.240726	0.192354	0.211094	1005	1.10372	0.291949	0.00016593	2	0.583487	0.340522	0.0866195	34.9717	1.53779	0.214947	0.352343
Q8NCC3	Oncology	PLA2G15	1001	-2.61816	0.312687	1.93e-16	NA	NA	NA	NA	NA	NA	NA	NA	NA	NA	NA	NA	NA	NA	NA	NA
Q8NDB2	Inflammation	BANK1	963	-0.44132	0.0790057	3.04e-08	888	-0.060521	0.0481782	0.209378	1005	-0.0626023	0.0704532	0.374454	2	-0.0613662	0.169151	0.716763	0	3.65e-05	0.995179	0.973088
Q8NEZ2	Oncology	VPS37A	967	-0.444864	0.124151	0.00035667	NA	NA	NA	NA	NA	NA	NA	NA	NA	NA	NA	NA	NA	NA	NA	NA
Q8NFP4	Neurology	MDGA1	958	0.233828	0.123991	0.0596247	NA	NA	NA	NA	NA	NA	NA	NA	NA	NA	NA	NA	NA	NA	NA	NA
Q8NFT8	Inflammation	DNER	991	1.32458	0.334608	8.09e-05	888	1.11244	0.305009	0.00028056	1008	0.876332	0.359287	0.0149	2	1.00403	0.406159	0.0134354	0	0.0839196	0.772054	0.087442
Q8NHJ6	Inflammation	LILRB4	950	-1.17916	0.22126	1.24e-07	886	-0.403022	0.133493	0.00260857	1004	-0.365691	0.228035	0.10911	2	-0.389238	0.290174	0.179793	0	0.00385481	0.950493	0.510611
Q8NHL6	Cardiometabolic	LILRB1	1007	-0.937232	0.308174	0.00241839	889	-0.849481	0.20363	3.32e-05	1009	-0.606721	0.314829	0.054248	2	-0.754135	0.351642	0.0319842	0	0.113669	0.736006	0.168781
Q8NHS0	Cardiometabolic	DNAJB8	943	-0.117521	0.137149	0.391729	NA	NA	NA	NA	NA	NA	NA	NA	NA	NA	NA	NA	NA	NA	NA	NA
Q8NI22	Cardiometabolic	MCFD2	966	-0.138795	0.284659	0.625959	887	-0.130233	0.15062	0.387469	1002	0.0227399	0.195701	0.90752	2	-0.0637028	0.291742	0.827154	0	0.0675694	0.794909	0.980312
Q8TAD2	Inflammation	IL17D	950	0.858694	0.239148	0.00034716	890	0.132745	0.197545	0.501774	1001	0.623324	0.270207	0.0212719	2	0.33993	0.337811	0.314283	0	0.51452	0.473189	0.693377
Q8TCS8	Inflammation	PNPT1	950	0.164756	0.0763203	0.0311254	NA	NA	NA	NA	NA	NA	NA	NA	NA	NA	NA	NA	NA	NA	NA	NA
Q8TCT1	Neurology	PHOSPHO1	958	0.0354556	0.238496	0.881851	NA	NA	NA	NA	NA	NA	NA	NA	NA	NA	NA	NA	NA	NA	NA	NA
Q8TCZ2	Neurology	CD99L2	997	-2.81671	0.347931	1.69e-15	890	-0.603882	0.211214	0.00434803	1020	-1.17891	0.31268	0.00017259	2	-0.835712	0.35505	0.0185833	0	0.631157	0.426931	0.11428
Q8TD06	Oncology	AGR3	945	-0.45421	0.0826742	5.08e-08	NA	NA	NA	NA	NA	NA	NA	NA	NA	NA	NA	NA	NA	NA	NA	NA
Q8TD46	Inflammation	CD200R1	963	-0.194923	0.233957	0.404967	NA	NA	NA	NA	NA	NA	NA	NA	NA	NA	NA	NA	NA	NA	NA	NA
Q8TDL5	Cardiometabolic	BPIFB1	1007	0.787893	0.132774	4.09e-09	NA	NA	NA	NA	NA	NA	NA	NA	NA	NA	NA	NA	NA	NA	NA	NA
Q8TDQ0	Neurology	HAVCR2	997	-0.71532	0.260319	0.00610935	890	-0.446788	0.161983	0.00593096	1021	-0.168153	0.306169	0.582981	2	-0.350379	0.325478	0.281702	0	0.165838	0.683837	0.656256
Q8TDQ1	Oncology	CD300LF	1002	-0.219744	0.126459	0.0825823	NA	NA	NA	NA	NA	NA	NA	NA	NA	NA	NA	NA	NA	NA	NA	NA
Q8TE57	Cardiometabolic	ADAMTS16	943	-0.719089	0.220917	0.00117519	NA	NA	NA	NA	NA	NA	NA	NA	NA	NA	NA	NA	NA	NA	NA	NA
Q8TE58	Oncology	ADAMTS15	967	-0.995622	0.178424	3.14e-08	889	-0.338123	0.101114	0.00086049	1000	0.250308	0.153075	0.102329	2	-0.104051	0.246762	0.67327	26.5883	1.36218	0.24316	0.959183
Q8TEU8	Inflammation	WFIKKN2	991	2.73486	0.233449	9.71e-30	890	1.62586	0.189389	4.04e-17	1021	2.45542	0.246123	2.07e-22	2	1.98661	0.327155	1.26e-09	36.7154	1.58016	0.208737	1.23e-07
Q8WTT0	Inflammation	CLEC4C	963	-0.231504	0.185756	0.212972	886	-0.161357	0.132271	0.222828	1004	-0.195195	0.18182	0.283283	2	-0.175607	0.27671	0.525673	0	0.00364541	0.951855	0.888182
Q8WTU2	Cardiometabolic	SSC4D	966	-0.797005	0.0596579	2.06e-37	887	-0.614534	0.0449699	1.04e-38	1002	-0.704963	0.0665133	6.35e-25	2	-0.651011	0.163799	7.05e-05	0	0.073351	0.786519	0.00137651
Q8WTV0	Neurology	SCARB1	930	-0.0840464	0.0802676	0.295342	NA	NA	NA	NA	NA	NA	NA	NA	NA	NA	NA	NA	NA	NA	NA	NA
Q8WU39	Inflammation	MZB1	991	-1.11558	0.173597	2.05e-10	NA	NA	NA	NA	NA	NA	NA	NA	NA	NA	NA	NA	NA	NA	NA	NA
Q8WUW1	Neurology	BRK1	930	0.552434	0.234481	0.0186854	NA	NA	NA	NA	NA	NA	NA	NA	NA	NA	NA	NA	NA	NA	NA	NA
Q8WUX2	Oncology	CHAC2	945	-0.324919	0.0964345	0.00078475	NA	NA	NA	NA	NA	NA	NA	NA	NA	NA	NA	NA	NA	NA	NA	NA
Q8WV07	Inflammation	LTO1	950	-0.0266089	0.143052	0.852478	NA	NA	NA	NA	NA	NA	NA	NA	NA	NA	NA	NA	NA	NA	NA	NA
Q8WV92	Neurology	MITD1	958	-0.438181	0.090511	1.51e-06	NA	NA	NA	NA	NA	NA	NA	NA	NA	NA	NA	NA	NA	NA	NA	NA
Q8WVQ1	Cardiometabolic	CANT1	966	-1.73029	0.467206	0.00022499	887	-0.674373	0.212647	0.00156977	1002	-0.684935	0.237292	0.0039815	2	-0.679365	0.334884	0.0424933	0	0.00024797	0.987436	0.211384
Q8WWN9	Neurology	IPCEF1	958	-0.639492	0.0957257	4.08e-11	NA	NA	NA	NA	NA	NA	NA	NA	NA	NA	NA	NA	NA	NA	NA	NA
Q8WWY7	Oncology	WFDC12	846	0.158515	0.156412	0.311145	NA	NA	NA	NA	NA	NA	NA	NA	NA	NA	NA	NA	NA	NA	NA	NA
Q8WX77	Cardiometabolic	IGFBPL1	966	-0.579081	0.270201	0.0323561	887	-1.28101	0.169694	1.09e-13	1002	-0.408279	0.268913	0.129272	2	-0.943359	0.322554	0.00344833	42.4148	1.73656	0.187576	0.0309557
Q8WXD2	Inflammation	SCG3	991	1.47626	0.243258	1.85e-09	NA	NA	NA	NA	NA	NA	NA	NA	NA	NA	NA	NA	NA	NA	NA	NA
Q8WXI7	Oncology	MUC16	967	-0.0817714	0.090116	0.364426	889	-0.247315	0.0977854	0.0116061	1000	0.0265011	0.113347	0.815185	2	-0.120497	0.229121	0.598949	0	0.355111	0.551234	0.935558
Q8WXI8	Inflammation	CLEC4D	963	-0.718626	0.15525	4.19e-06	886	-0.284107	0.119012	0.0171862	1004	-0.383189	0.182804	0.0363223	2	-0.323177	0.268483	0.2287	0	0.0325272	0.856876	0.58242
Q8WYN0	Oncology	ATG4A	945	-0.223703	0.0785725	0.00450983	NA	NA	NA	NA	NA	NA	NA	NA	NA	NA	NA	NA	NA	NA	NA	NA
Q92484	Inflammation	SMPDL3A	991	0.021755	0.133551	0.870633	NA	NA	NA	NA	NA	NA	NA	NA	NA	NA	NA	NA	NA	NA	NA	NA
Q92520	Cardiometabolic	FAM3C	966	-0.0137012	0.296373	0.963137	887	-0.209802	0.154661	0.175276	1002	0.420045	0.209806	0.0455524	2	0.0574725	0.29838	0.84726	8.12738	1.08846	0.296812	0.980312
Q92558	Cardiometabolic	WASF1	943	-0.445993	0.127297	0.00048115	NA	NA	NA	NA	NA	NA	NA	NA	NA	NA	NA	NA	NA	NA	NA	NA
Q92583	Inflammation	CCL17	991	-0.27295	0.115212	0.0180256	890	0.0343839	0.0655681	0.600131	1001	-0.0839106	0.101813	0.410046	2	-0.0119556	0.199708	0.952263	0	0.0836033	0.772472	0.994136
Q92597	Neurology	NDRG1	930	0.0733763	0.139712	0.599574	NA	NA	NA	NA	NA	NA	NA	NA	NA	NA	NA	NA	NA	NA	NA	NA
Q92609	Inflammation	TBC1D5	963	-0.365778	0.12391	0.00323603	NA	NA	NA	NA	NA	NA	NA	NA	NA	NA	NA	NA	NA	NA	NA	NA
Q92692	Cardiometabolic	NECTIN2	966	-0.0936711	0.330011	0.776593	887	-0.275541	0.174095	0.113847	1002	0.133561	0.218811	0.541742	2	-0.0942696	0.311375	0.762078	0	0.425965	0.513976	0.980312
Q92752	Neurology	TNR	958	0.448807	0.188703	0.0175889	NA	NA	NA	NA	NA	NA	NA	NA	NA	NA	NA	NA	NA	NA	NA	NA
Q92765	Neurology	FRZB	958	-0.142211	0.35641	0.689978	NA	NA	NA	NA	NA	NA	NA	NA	NA	NA	NA	NA	NA	NA	NA	NA
Q92820	Cardiometabolic	GGH	924	-1.53976	0.228505	2.85e-11	NA	NA	NA	NA	NA	NA	NA	NA	NA	NA	NA	NA	NA	NA	NA	NA
Q92823	Cardiometabolic	NRCAM	966	-1.72135	0.309859	3.6e-08	NA	NA	NA	NA	NA	NA	NA	NA	NA	NA	NA	NA	NA	NA	NA	NA
Q92832	Oncology	NELL1	1001	-0.0225197	0.20289	0.911644	NA	NA	NA	NA	NA	NA	NA	NA	NA	NA	NA	NA	NA	NA	NA	NA
Q92844	Inflammation	TANK	950	-0.166838	0.0726262	0.021828	886	-0.169467	0.0877617	0.0538046	1004	-0.220952	0.130831	0.0915672	2	-0.190137	0.229187	0.406755	0	0.0121264	0.912314	0.784385
Q92851	Neurology	CASP10	930	-0.257762	0.0925665	0.00547058	NA	NA	NA	NA	NA	NA	NA	NA	NA	NA	NA	NA	NA	NA	NA	NA
Q92854	Neurology	SEMA4D	1000	-1.03298	0.277789	0.00021175	NA	NA	NA	NA	NA	NA	NA	NA	NA	NA	NA	NA	NA	NA	NA	NA
Q92876	Oncology	KLK6	1001	0.931389	0.266136	0.0004868	889	0.3624	0.155143	0.0197184	1012	0.848044	0.282088	0.0027111	2	0.534722	0.316376	0.0909996	0	0.539416	0.462675	0.357139
Q92917	Neurology	GPKOW	930	-0.700806	0.322619	0.0300955	NA	NA	NA	NA	NA	NA	NA	NA	NA	NA	NA	NA	NA	NA	NA	NA
Q92932	Neurology	PTPRN2	958	1.79003	0.249117	1.37e-12	NA	NA	NA	NA	NA	NA	NA	NA	NA	NA	NA	NA	NA	NA	NA	NA
Q92956	Inflammation	TNFRSF14	991	-0.862637	0.330874	0.00927035	889	-0.329098	0.146783	0.0252035	1012	0.252958	0.239955	0.292054	2	-0.108184	0.301783	0.719982	0	0.876017	0.349295	0.974534
Q92982	Oncology	NINJ1	945	-0.0709165	0.118317	0.549068	NA	NA	NA	NA	NA	NA	NA	NA	NA	NA	NA	NA	NA	NA	NA	NA
Q969D9	Cardiometabolic	TSLP	943	-0.0836007	0.112809	0.458834	888	-0.213295	0.118651	0.0725705	1008	0.0267104	0.139216	0.847889	2	-0.102863	0.253095	0.684434	0	0.223381	0.636476	0.960001
Q969P0	Cardiometabolic	IGSF8	966	-1.57239	0.341983	4.85e-06	NA	NA	NA	NA	NA	NA	NA	NA	NA	NA	NA	NA	NA	NA	NA	NA
Q969V3	Inflammation	NCLN	950	0.0184602	0.0755621	0.807049	NA	NA	NA	NA	NA	NA	NA	NA	NA	NA	NA	NA	NA	NA	NA	NA
Q969Z4	Neurology	RELT	921	-1.56818	0.348931	7.89e-06	890	-0.521198	0.179386	0.00375839	1021	-0.362222	0.282603	0.200234	2	-0.459469	0.331258	0.165429	0	0.0547057	0.815068	0.495021
Q96A56	Cardiometabolic	TP53INP1	943	-0.108172	0.230396	0.638819	NA	NA	NA	NA	NA	NA	NA	NA	NA	NA	NA	NA	NA	NA	NA	NA
Q96AP7	Cardiometabolic	ESAM	1007	1.3587	0.357812	0.00015526	890	0.156847	0.148786	0.292088	1021	0.816537	0.207887	9.16e-05	2	0.432037	0.294483	0.142348	18.042	1.22014	0.269334	0.44828
Q96AX2	Inflammation	RAB37	950	0.0635378	0.0921849	0.490842	NA	NA	NA	NA	NA	NA	NA	NA	NA	NA	NA	NA	NA	NA	NA	NA
Q96B36	Neurology	AKT1S1	930	-0.388662	0.0994172	9.94e-05	NA	NA	NA	NA	NA	NA	NA	NA	NA	NA	NA	NA	NA	NA	NA	NA
Q96B86	Neurology	RGMA	1000	1.36503	0.274828	8.03e-07	NA	NA	NA	NA	NA	NA	NA	NA	NA	NA	NA	NA	NA	NA	NA	NA
Q96CD2	Neurology	PPCDC	1000	-0.67458	0.146373	4.59e-06	NA	NA	NA	NA	NA	NA	NA	NA	NA	NA	NA	NA	NA	NA	NA	NA
Q96D42	Oncology	HAVCR1	1002	-0.805615	0.148176	6.85e-08	890	-0.529826	0.087952	2.49e-09	1001	-0.520375	0.138988	0.00019165	2	-0.526163	0.23209	0.0233861	0	0.00039357	0.984172	0.135293
Q96DB9	Inflammation	FXYD5	950	-0.212694	0.128098	0.0971714	886	0.00895689	0.140442	0.949163	1004	-0.130461	0.172515	0.449693	2	-0.053608	0.27824	0.847219	0	0.0621089	0.803193	0.980312
Q96DU3	Oncology	SLAMF6	945	-0.275694	0.154986	0.0755957	NA	NA	NA	NA	NA	NA	NA	NA	NA	NA	NA	NA	NA	NA	NA	NA
Q96EK5	Oncology	KIFBP	967	-0.425396	0.0885601	1.81e-06	NA	NA	NA	NA	NA	NA	NA	NA	NA	NA	NA	NA	NA	NA	NA	NA
Q96F46	Neurology	IL17RA	997	-0.0108502	0.178968	0.951669	889	-0.154217	0.126594	0.223472	1012	0.0599442	0.167827	0.721035	2	-0.062133	0.268629	0.817085	0	0.155781	0.693071	0.980312
Q96FE7	Neurology	PIK3IP1	997	0.4585	0.352427	0.193573	NA	NA	NA	NA	NA	NA	NA	NA	NA	NA	NA	NA	NA	NA	NA	NA
Q96FQ6	Neurology	S100A16	930	0.120139	0.125992	0.340568	NA	NA	NA	NA	NA	NA	NA	NA	NA	NA	NA	NA	NA	NA	NA	NA
Q96GP6	Neurology	SCARF2	1000	1.16295	0.283473	4.43e-05	NA	NA	NA	NA	NA	NA	NA	NA	NA	NA	NA	NA	NA	NA	NA	NA
Q96GW7	Neurology	BCAN	958	1.85113	0.247169	1.6e-13	NA	NA	NA	NA	NA	NA	NA	NA	NA	NA	NA	NA	NA	NA	NA	NA
Q96H15	Cardiometabolic	TIMD4	1002	-0.35068	0.193445	0.0701664	889	-0.0631272	0.140271	0.652794	1009	-0.189172	0.183333	0.302394	2	-0.117763	0.281901	0.676132	0	0.0490949	0.824646	0.960001
Q96I15	Oncology	SCLY	1002	-1.57304	0.159033	4.71e-22	NA	NA	NA	NA	NA	NA	NA	NA	NA	NA	NA	NA	NA	NA	NA	NA
Q96I82	Oncology	KAZALD1	967	0.391448	0.18962	0.0392541	NA	NA	NA	NA	NA	NA	NA	NA	NA	NA	NA	NA	NA	NA	NA	NA
Q96IU4	Neurology	ABHD14B	958	-0.506398	0.151055	0.00083324	NA	NA	NA	NA	NA	NA	NA	NA	NA	NA	NA	NA	NA	NA	NA	NA
Q96J42	Oncology	TXNDC15	1001	-0.604548	0.27546	0.0284206	NA	NA	NA	NA	NA	NA	NA	NA	NA	NA	NA	NA	NA	NA	NA	NA
Q96JA1	Oncology	LRIG1	1002	-0.676556	0.246402	0.00614809	887	0.371575	0.185647	0.0456426	1002	-0.43595	0.244453	0.0748352	2	0.0230169	0.324831	0.943511	34.0436	1.51615	0.218203	0.991805
Q96JP9	Neurology	CDHR1	930	-0.628899	0.170616	0.00024127	NA	NA	NA	NA	NA	NA	NA	NA	NA	NA	NA	NA	NA	NA	NA	NA
Q96KG7	Inflammation	MEGF10	991	1.20009	0.214121	2.72e-08	NA	NA	NA	NA	NA	NA	NA	NA	NA	NA	NA	NA	NA	NA	NA	NA
Q96KN2	Cardiometabolic	CNDP1	1002	-0.908538	0.200938	6.89e-06	889	-0.103527	0.0806595	0.199652	1009	-0.321502	0.138169	0.0201736	2	-0.183871	0.225674	0.415206	0	0.217125	0.641239	0.788992
Q96LA5	Inflammation	FCRL2	996	-0.0347571	0.189213	0.854293	NA	NA	NA	NA	NA	NA	NA	NA	NA	NA	NA	NA	NA	NA	NA	NA
Q96LA6	Cardiometabolic	FCRL1	966	-0.359289	0.202288	0.0760337	887	-0.330701	0.120719	0.00627845	1002	-0.475176	0.185165	0.0104286	2	-0.387719	0.270327	0.151498	0	0.0682377	0.79392	0.465866
Q96LC7	Inflammation	SIGLEC10	963	-0.602649	0.26367	0.0224984	NA	NA	NA	NA	NA	NA	NA	NA	NA	NA	NA	NA	NA	NA	NA	NA
Q96N03	Cardiometabolic	VSTM2L	943	-0.464577	0.132033	0.00045498	NA	NA	NA	NA	NA	NA	NA	NA	NA	NA	NA	NA	NA	NA	NA	NA
Q96NA2	Oncology	RILP	1002	-0.353422	0.0865852	4.83e-05	NA	NA	NA	NA	NA	NA	NA	NA	NA	NA	NA	NA	NA	NA	NA	NA
Q96NB1	Oncology	CEP20	945	-0.771119	0.136249	2.02e-08	NA	NA	NA	NA	NA	NA	NA	NA	NA	NA	NA	NA	NA	NA	NA	NA
Q96NY8	Oncology	NECTIN4	1001	0.964069	0.30959	0.00189923	889	0.44185	0.194833	0.0235787	1000	1.90006	0.27221	5.44e-12	2	1.05016	0.33698	0.00183081	78.0358	4.55287	0.0328636	0.0185697
Q96NZ8	Neurology	WFIKKN1	958	-0.567778	0.217725	0.00925828	NA	NA	NA	NA	NA	NA	NA	NA	NA	NA	NA	NA	NA	NA	NA	NA
Q96P31	Inflammation	FCRL3	950	-0.0371211	0.120432	0.757974	886	-0.311142	0.139815	0.0263073	1004	-0.137191	0.262831	0.601807	2	-0.250739	0.302102	0.406549	0	0.075151	0.783979	0.784385
Q96PD2	Oncology	DCBLD2	1001	0.436123	0.238896	0.0682186	886	1.0529	0.244145	1.8e-05	1004	0.918198	0.284171	0.00127395	2	0.990651	0.362382	0.00626237	0	0.0343429	0.852979	0.0489091
Q96PD4	Inflammation	IL17F	950	0.153047	0.0910615	0.0931588	NA	NA	NA	NA	NA	NA	NA	NA	NA	NA	NA	NA	NA	NA	NA	NA
Q96PL1	Inflammation	SCGB3A2	991	1.17096	0.115354	4.46e-23	889	0.308016	0.0794028	0.00011258	1012	0.68289	0.095669	1.83e-12	2	0.478038	0.208303	0.0217379	0	0.802704	0.370286	0.127649
Q96PP9	Neurology	GBP4	930	-0.132372	0.222516	0.552066	NA	NA	NA	NA	NA	NA	NA	NA	NA	NA	NA	NA	NA	NA	NA	NA
Q96PQ0	Oncology	SORCS2	945	0.346707	0.244023	0.155713	NA	NA	NA	NA	NA	NA	NA	NA	NA	NA	NA	NA	NA	NA	NA	NA
Q96RD9	Neurology	FCRL5	997	-0.548859	0.147282	0.00020524	890	-0.550843	0.107456	3.63e-07	1021	-0.323398	0.108967	0.00307022	2	-0.437915	0.232601	0.0597424	0	0.239028	0.624909	0.269704
Q96RJ3	Inflammation	TNFRSF13C	950	-0.151537	0.202431	0.454297	NA	NA	NA	NA	NA	NA	NA	NA	NA	NA	NA	NA	NA	NA	NA	NA
Q96RT1	Oncology	ERBIN	967	-0.554803	0.101664	6.18e-08	888	-0.0787101	0.0601709	0.191176	1005	-0.0741366	0.101889	0.467019	2	-0.077012	0.1945	0.692143	0	0.00012907	0.990936	0.961857
Q96SB3	Inflammation	PPP1R9B	996	-0.49471	0.0989288	6.77e-07	886	-0.0752671	0.0458644	0.101137	1004	-0.0755082	0.0736827	0.305722	2	-0.0753596	0.168132	0.653997	0	4.86e-07	0.999444	0.950834
Q96SM3	Oncology	CPXM1	1001	-0.359915	0.186527	0.0539504	NA	NA	NA	NA	NA	NA	NA	NA	NA	NA	NA	NA	NA	NA	NA	NA
Q99075	Oncology	HBEGF	1002	-0.534327	0.132431	5.89e-05	890	-0.17808	0.124019	0.151381	1001	-0.0248883	0.123816	0.840733	2	-0.101421	0.248915	0.683675	0	0.0946907	0.758296	0.960001
Q99426	Neurology	TBCB	958	-0.391301	0.0822451	2.27e-06	NA	NA	NA	NA	NA	NA	NA	NA	NA	NA	NA	NA	NA	NA	NA	NA
Q99435	Inflammation	NELL2	991	0.0438217	0.290088	0.879957	NA	NA	NA	NA	NA	NA	NA	NA	NA	NA	NA	NA	NA	NA	NA	NA
Q99497	Neurology	PARK7	920	-0.530281	0.129611	4.67e-05	890	0.0169501	0.0695397	0.807483	1021	-0.109229	0.103208	0.290155	2	-0.0338435	0.203829	0.868127	0	0.0921644	0.761443	0.984923
Q99523	Cardiometabolic	SORT1	966	-1.24923	0.278965	8.45e-06	890	-1.29343	0.229029	2.19e-08	1001	-0.0299365	0.3043	0.921652	2	-0.750845	0.361492	0.0377947	66.5923	2.99332	0.0836087	0.190436
Q99536	Oncology	VAT1	967	2.16038	0.462298	3.4e-06	NA	NA	NA	NA	NA	NA	NA	NA	NA	NA	NA	NA	NA	NA	NA	NA
Q99538	Inflammation	LGMN	991	-1.3567	0.282202	1.77e-06	890	-0.374185	0.196066	0.0566535	1021	-0.500535	0.244418	0.040834	2	-0.430425	0.329839	0.191909	0	0.0362426	0.849015	0.531491
Q99549	Cardiometabolic	MPHOSPH8	943	-0.758904	0.154926	1.14e-06	NA	NA	NA	NA	NA	NA	NA	NA	NA	NA	NA	NA	NA	NA	NA	NA
Q99616	Inflammation	CCL13	996	-0.281957	0.15944	0.0773029	888	0.0432138	0.100613	0.66766	1008	-0.236191	0.135919	0.0825694	2	-0.0756359	0.240448	0.753094	0	0.330049	0.56563	0.980312
Q99650	Cardiometabolic	OSMR	1002	-0.412154	0.425249	0.332681	889	-0.120999	0.416979	0.771747	1009	-0.210587	0.420284	0.616441	2	-0.165616	0.457507	0.717354	0	0.00958617	0.922005	0.973088
Q99674	Cardiometabolic	CGREF1	966	-0.0470419	0.215756	0.827451	NA	NA	NA	NA	NA	NA	NA	NA	NA	NA	NA	NA	NA	NA	NA	NA
Q99683	Oncology	MAP3K5	945	-0.269831	0.0806029	0.00084791	NA	NA	NA	NA	NA	NA	NA	NA	NA	NA	NA	NA	NA	NA	NA	NA
Q99685	Inflammation	MGLL	991	-0.439968	0.0966764	6.02e-06	NA	NA	NA	NA	NA	NA	NA	NA	NA	NA	NA	NA	NA	NA	NA	NA
Q99717	Oncology	SMAD5	967	-2.35411	0.424156	3.71e-08	889	-0.820923	0.331031	0.0133268	1000	0.120505	0.298969	0.686985	2	-0.326253	0.396348	0.410424	28.9171	1.40681	0.235587	0.78757
Q99727	Neurology	TIMP4	997	-0.0181169	0.217804	0.933725	889	-0.233503	0.137015	0.0886915	1012	-0.0503332	0.214491	0.814519	2	-0.162104	0.289149	0.575053	0	0.0954496	0.75736	0.921148
Q99731	Neurology	CCL19	1000	-0.510761	0.104925	1.31e-06	888	-0.459054	0.0833384	4.75e-08	1008	-0.6953	0.109222	2.97e-10	2	-0.5613	0.217417	0.00983233	0	0.289842	0.590322	0.0691806
Q99748	Inflammation	NRTN	950	-0.0393592	0.101114	0.697177	888	-0.247033	0.149596	0.099025	1008	-0.380978	0.182351	0.0369401	2	-0.307397	0.286668	0.283581	0	0.0540482	0.816163	0.656256
Q99795	Oncology	GPA33	967	0.192445	0.0672917	0.00433162	NA	NA	NA	NA	NA	NA	NA	NA	NA	NA	NA	NA	NA	NA	NA	NA
Q99895	Inflammation	CTRC	991	-0.119499	0.1242	0.336217	890	-0.0058232	0.0813269	0.942934	1001	-0.036643	0.116702	0.753597	2	-0.0184803	0.218923	0.932727	0	0.00479657	0.944785	0.991805
Q99969	Cardiometabolic	RARRES2	1002	-2.83869	0.190705	2.48e-45	889	-1.82922	0.195684	7.09e-20	1012	-2.55862	0.260017	7.32e-22	2	-2.14243	0.334148	1.44e-10	14.3463	1.16749	0.279917	2.03e-08
Q99972	Neurology	MYOC	997	0.812085	0.169502	1.92e-06	890	0.346497	0.133285	0.00948655	1021	0.800319	0.13547	4.75e-09	2	0.571563	0.2592	0.0274466	0	0.766325	0.381356	0.152027
Q99983	Inflammation	OMD	991	1.29684	0.196042	6.13e-11	890	0.317702	0.107902	0.00332066	1021	0.412487	0.114763	0.00034121	2	0.363634	0.235825	0.123082	0	0.0403492	0.840799	0.423013
Q99988	Cardiometabolic	GDF15	1007	-0.939805	0.236521	7.6e-05	889	-0.949144	0.139233	1.72e-11	1012	-0.537517	0.214139	0.0122271	2	-0.786958	0.290471	0.00674368	0	0.479484	0.488656	0.0506425
Q9BQ51	Oncology	PDCD1LG2	967	0.430703	0.279154	0.123194	890	-0.196897	0.191392	0.30387	1001	0.622413	0.253904	0.0144051	2	0.155249	0.330348	0.638387	33.6636	1.50747	0.219526	0.943024
Q9BQB4	Cardiometabolic	SOST	966	-0.582807	0.216242	0.00716059	887	-0.761545	0.125989	2.21e-09	1002	-0.17344	0.159084	0.275874	2	-0.501629	0.265156	0.058514	17.5776	1.21326	0.270687	0.265694
Q9BQR3	Cardiometabolic	PRSS27	966	0.428771	0.211629	0.0430401	890	0.429295	0.155766	0.00597095	1001	0.355487	0.198828	0.0740988	2	0.396873	0.295535	0.179306	0	0.0153629	0.901357	0.510611
Q9BRF8	Neurology	CPPED1	1000	-0.600577	0.116393	2.99e-07	NA	NA	NA	NA	NA	NA	NA	NA	NA	NA	NA	NA	NA	NA	NA	NA
Q9BS26	Oncology	ERP44	967	-2.64425	0.360287	4.62e-13	NA	NA	NA	NA	NA	NA	NA	NA	NA	NA	NA	NA	NA	NA	NA	NA
Q9BS40	Neurology	LXN	958	-0.138445	0.158921	0.383892	NA	NA	NA	NA	NA	NA	NA	NA	NA	NA	NA	NA	NA	NA	NA	NA
Q9BSG5	Oncology	RTBDN	967	1.44308	0.280913	3.39e-07	NA	NA	NA	NA	NA	NA	NA	NA	NA	NA	NA	NA	NA	NA	NA	NA
Q9BSL1	Oncology	UBAC1	967	-0.312055	0.145239	0.0319229	NA	NA	NA	NA	NA	NA	NA	NA	NA	NA	NA	NA	NA	NA	NA	NA
Q9BSW2	Oncology	CRACR2A	945	-0.254997	0.0900381	0.00472487	NA	NA	NA	NA	NA	NA	NA	NA	NA	NA	NA	NA	NA	NA	NA	NA
Q9BT73	Inflammation	PSMG3	963	-0.282039	0.0973291	0.00384524	NA	NA	NA	NA	NA	NA	NA	NA	NA	NA	NA	NA	NA	NA	NA	NA
Q9BTE6	Oncology	AARSD1	967	-0.251789	0.0855541	0.00332951	NA	NA	NA	NA	NA	NA	NA	NA	NA	NA	NA	NA	NA	NA	NA	NA
Q9BU40	Inflammation	CHRDL1	991	0.328058	0.286402	0.252306	NA	NA	NA	NA	NA	NA	NA	NA	NA	NA	NA	NA	NA	NA	NA	NA
Q9BUD6	Cardiometabolic	SPON2	966	-1.09953	0.294465	0.00019975	890	-0.25569	0.164452	0.120351	1001	0.0408727	0.126717	0.747104	2	-0.0881914	0.267525	0.741659	0	0.302056	0.582597	0.980312
Q9BUE0	Oncology	MED18	945	-0.5671	0.138333	4.5e-05	NA	NA	NA	NA	NA	NA	NA	NA	NA	NA	NA	NA	NA	NA	NA	NA
Q9BW30	Neurology	TPPP3	930	0.0303771	0.112321	0.786876	NA	NA	NA	NA	NA	NA	NA	NA	NA	NA	NA	NA	NA	NA	NA	NA
Q9BWV1	Cardiometabolic	BOC	943	1.44489	0.316436	5.64e-06	890	0.5236	0.268043	0.0510839	1001	1.78048	0.302335	5.33e-09	2	1.11426	0.376934	0.00311544	63.8945	2.76966	0.0960663	0.0282925
Q9BXJ1	Cardiometabolic	C1QTNF1	1002	-0.695504	0.156251	9.52e-06	889	-0.275876	0.0717274	0.00012857	1009	-0.428905	0.132927	0.00129388	2	-0.329509	0.215843	0.126857	0	0.114426	0.73516	0.425218
Q9BXJ7	Inflammation	AMN	950	-0.554007	0.13596	5e-05	888	-0.349527	0.100604	0.00053708	1005	-0.414483	0.128086	0.00125277	2	-0.378102	0.237375	0.111194	0	0.0184497	0.891956	0.405808
Q9BXN2	Inflammation	CLEC7A	996	-0.306948	0.146418	0.0363054	886	-0.0156519	0.111188	0.888084	1004	0.373971	0.184293	0.0427048	2	0.130961	0.263341	0.618972	0	0.51376	0.473516	0.942186
Q9BXS1	Neurology	IDI2	930	0.0277335	0.136442	0.838975	NA	NA	NA	NA	NA	NA	NA	NA	NA	NA	NA	NA	NA	NA	NA	NA
Q9BXY4	Oncology	RSPO3	1002	0.965399	0.329108	0.00343103	889	-0.0484639	0.0839147	0.563723	1000	0.409355	0.165676	0.0136499	2	0.105459	0.236012	0.654992	0	0.839769	0.359463	0.950834
Q9BY76	Inflammation	ANGPTL4	991	-1.4301	0.192763	2.58e-13	890	-0.666729	0.0978878	1.78e-11	1021	-0.295488	0.0909681	0.00119983	2	-0.474307	0.217142	0.0289387	0	0.729764	0.39296	0.15805
Q9BYC5	Neurology	FUT8	958	0.118962	0.209716	0.570679	NA	NA	NA	NA	NA	NA	NA	NA	NA	NA	NA	NA	NA	NA	NA	NA
Q9BYE9	Oncology	CDHR2	967	-1.73556	0.0968914	5.32e-62	NA	NA	NA	NA	NA	NA	NA	NA	NA	NA	NA	NA	NA	NA	NA	NA
Q9BYF1	Cardiometabolic	ACE2	943	-1.38545	0.171144	1.8e-15	890	-0.951394	0.115563	6.51e-16	1001	-0.489773	0.189536	0.00990832	2	-0.776545	0.267939	0.0037529	0	0.698437	0.403309	0.031883
Q9BYH1	Oncology	SEZ6L	1001	1.82096	0.299052	1.63e-09	889	1.42603	0.242745	5.99e-09	1000	1.5667	0.325079	1.67e-06	2	1.48617	0.372789	6.7e-05	0	0.034848	0.851915	0.00134172
Q9BYZ8	Inflammation	REG4	991	0.801862	0.176766	6.44e-06	887	0.153071	0.103026	0.137703	1002	0.344934	0.121968	0.00477854	2	0.240926	0.236326	0.307983	0	0.16361	0.685854	0.685284
Q9BZM5	Neurology	ULBP2	958	0.00210329	0.218388	0.992318	NA	NA	NA	NA	NA	NA	NA	NA	NA	NA	NA	NA	NA	NA	NA	NA
Q9BZR6	Oncology	RTN4R	1002	-3.68747	0.230148	1.72e-51	887	-2.25616	0.154021	1.16e-43	1002	-2.57035	0.260451	5.77e-22	2	-2.37292	0.311104	2.4e-14	0	0.238163	0.625536	9.16e-12
Q9BZW8	Inflammation	CD244	996	-0.261037	0.334877	0.435875	888	-0.482495	0.180763	0.00774215	1008	0.167569	0.270437	0.53565	2	-0.222062	0.329157	0.499906	0	0.936576	0.33316	0.868681
Q9BZZ2	Inflammation	SIGLEC1	991	-1.37619	0.210728	1.06e-10	NA	NA	NA	NA	NA	NA	NA	NA	NA	NA	NA	NA	NA	NA	NA	NA
Q9C005	Oncology	DPY30	1002	-1.89564	0.213266	2.92e-18	NA	NA	NA	NA	NA	NA	NA	NA	NA	NA	NA	NA	NA	NA	NA	NA
Q9C035	Inflammation	TRIM5	963	-0.481247	0.111217	1.67e-05	886	-0.109115	0.0976245	0.264001	1004	-0.141949	0.109907	0.19682	2	-0.12456	0.227379	0.583823	0	0.00519489	0.942542	0.922494
Q9C0C4	Oncology	SEMA4C	967	0.227655	0.270817	0.400771	NA	NA	NA	NA	NA	NA	NA	NA	NA	NA	NA	NA	NA	NA	NA	NA
Q9GZM7	Cardiometabolic	TINAGL1	966	0.715216	0.376039	0.057479	887	0.00137004	0.243132	0.995505	1002	0.238657	0.280779	0.395542	2	0.111488	0.360973	0.757432	0	0.107471	0.743042	0.980312
Q9GZT9	Inflammation	EGLN1	963	-1.83002	0.193822	2.8e-20	885	-1.34143	0.231451	9.47e-09	1004	-0.616165	0.263361	0.0195029	2	-1.00218	0.350982	0.00429873	5.93103	1.06305	0.302521	0.035716
Q9GZV9	Oncology	FGF23	1002	-0.714049	0.175374	5.05e-05	890	-0.54363	0.105049	2.82e-07	1001	0.114977	0.157974	0.466898	2	-0.280588	0.251184	0.263969	39.3623	1.64914	0.199076	0.636294
Q9GZY6	Oncology	LAT2	967	-0.650782	0.103859	5.62e-10	888	-0.117645	0.0558003	0.0352844	1005	-0.0960062	0.0852948	0.260618	2	-0.109087	0.183664	0.552546	0	0.00331848	0.954062	0.908502
Q9H008	Inflammation	LHPP	991	-0.467933	0.0984056	2.28e-06	NA	NA	NA	NA	NA	NA	NA	NA	NA	NA	NA	NA	NA	NA	NA	NA
Q9H0C8	Neurology	ILKAP	930	-0.501207	0.110406	6.39e-06	NA	NA	NA	NA	NA	NA	NA	NA	NA	NA	NA	NA	NA	NA	NA	NA
Q9H0P0	Inflammation	NT5C3A	963	-0.306589	0.0767628	7e-05	NA	NA	NA	NA	NA	NA	NA	NA	NA	NA	NA	NA	NA	NA	NA	NA
Q9H156	Oncology	SLITRK2	1002	-0.317945	0.22561	0.159073	NA	NA	NA	NA	NA	NA	NA	NA	NA	NA	NA	NA	NA	NA	NA	NA
Q9H1C3	Neurology	GLT8D2	930	-0.209366	0.126455	0.0981369	NA	NA	NA	NA	NA	NA	NA	NA	NA	NA	NA	NA	NA	NA	NA	NA
Q9H1U4	Cardiometabolic	MEGF9	1007	-3.30039	0.374467	5.4e-18	889	-0.979341	0.215965	6.56e-06	1009	-1.41037	0.263285	1.05e-07	2	-1.17357	0.344448	0.00065653	0	0.387654	0.533535	0.00830614
Q9H2A7	Cardiometabolic	CXCL16	1007	-1.40555	0.390333	0.00033293	889	-0.244598	0.223173	0.273377	1012	-0.326959	0.314218	0.298339	2	-0.278801	0.361236	0.440234	0	0.0126228	0.910545	0.819816
Q9H2W6	Neurology	MRPL46	930	-0.0800062	0.299455	0.789397	NA	NA	NA	NA	NA	NA	NA	NA	NA	NA	NA	NA	NA	NA	NA	NA
Q9H3G5	Oncology	CPVL	1002	-0.0835031	0.223974	0.709359	NA	NA	NA	NA	NA	NA	NA	NA	NA	NA	NA	NA	NA	NA	NA	NA
Q9H3R2	Neurology	MUC13	930	-0.46451	0.164583	0.00487139	NA	NA	NA	NA	NA	NA	NA	NA	NA	NA	NA	NA	NA	NA	NA	NA
Q9H3S3	Neurology	TMPRSS5	958	1.30589	0.214688	1.72e-09	NA	NA	NA	NA	NA	NA	NA	NA	NA	NA	NA	NA	NA	NA	NA	NA
Q9H3U7	Inflammation	SMOC2	991	-0.603645	0.235757	0.010604	NA	NA	NA	NA	NA	NA	NA	NA	NA	NA	NA	NA	NA	NA	NA	NA
Q9H446	Neurology	RWDD1	1000	-0.602025	0.111993	9.55e-08	NA	NA	NA	NA	NA	NA	NA	NA	NA	NA	NA	NA	NA	NA	NA	NA
Q9H477	Neurology	RBKS	958	-0.71969	0.123913	8.66e-09	NA	NA	NA	NA	NA	NA	NA	NA	NA	NA	NA	NA	NA	NA	NA	NA
Q9H4A9	Oncology	DPEP2	967	0.196402	0.311735	0.528828	NA	NA	NA	NA	NA	NA	NA	NA	NA	NA	NA	NA	NA	NA	NA	NA
Q9H4D0	Inflammation	CLSTN2	996	0.367521	0.238566	0.123753	887	-0.344737	0.122426	0.00497277	1002	0.144823	0.123082	0.239628	2	-0.100611	0.247743	0.684662	0	0.976212	0.323136	0.960001
Q9H4F8	Oncology	SMOC1	1002	-1.2182	0.272822	8.93e-06	NA	NA	NA	NA	NA	NA	NA	NA	NA	NA	NA	NA	NA	NA	NA	NA
Q9H4P4	Oncology	RNF41	945	-0.589778	0.129808	6.27e-06	NA	NA	NA	NA	NA	NA	NA	NA	NA	NA	NA	NA	NA	NA	NA	NA
Q9H5V8	Neurology	CDCP1	958	-1.02407	0.171933	3.65e-09	888	-0.490903	0.115297	2.29e-05	1008	-0.38773	0.192654	0.0444314	2	-0.452275	0.26857	0.0921793	0	0.0345655	0.852509	0.358169
Q9H5Y7	Cardiometabolic	SLITRK6	943	1.00772	0.204562	9.93e-07	NA	NA	NA	NA	NA	NA	NA	NA	NA	NA	NA	NA	NA	NA	NA	NA
Q9H6B4	Oncology	CLMP	1002	-1.41041	0.380459	0.00022139	887	-0.635585	0.1438	1.11e-05	1002	-0.867977	0.208053	3.29e-05	2	-0.730562	0.291599	0.0122325	0	0.15349	0.695222	0.0809628
Q9H6S3	Oncology	EPS8L2	1002	-0.554073	0.286957	0.0537891	NA	NA	NA	NA	NA	NA	NA	NA	NA	NA	NA	NA	NA	NA	NA	NA
Q9H773	Cardiometabolic	DCTPP1	966	0.066845	0.257497	0.795232	NA	NA	NA	NA	NA	NA	NA	NA	NA	NA	NA	NA	NA	NA	NA	NA
Q9H7M9	Cardiometabolic	VSIR	966	-0.478037	0.245077	0.0514048	NA	NA	NA	NA	NA	NA	NA	NA	NA	NA	NA	NA	NA	NA	NA	NA
Q9H8J5	Oncology	MANSC1	1001	1.49563	0.286837	2.25e-07	NA	NA	NA	NA	NA	NA	NA	NA	NA	NA	NA	NA	NA	NA	NA	NA
Q9HA65	Neurology	TBC1D17	930	-0.24543	0.112694	0.0296738	NA	NA	NA	NA	NA	NA	NA	NA	NA	NA	NA	NA	NA	NA	NA	NA
Q9HAN9	Neurology	NMNAT1	958	-0.919358	0.170154	8.31e-08	NA	NA	NA	NA	NA	NA	NA	NA	NA	NA	NA	NA	NA	NA	NA	NA
Q9HAT2	Oncology	SIAE	1001	-2.29655	0.294346	1.56e-14	NA	NA	NA	NA	NA	NA	NA	NA	NA	NA	NA	NA	NA	NA	NA	NA
Q9HAV5	Oncology	EDA2R	1002	0.920305	0.271056	0.00071314	NA	NA	NA	NA	NA	NA	NA	NA	NA	NA	NA	NA	NA	NA	NA	NA
Q9HAV7	Oncology	GRPEL1	967	-0.779074	0.151128	3.09e-07	NA	NA	NA	NA	NA	NA	NA	NA	NA	NA	NA	NA	NA	NA	NA	NA
Q9HAW4	Neurology	CLSPN	930	-0.172835	0.143964	0.23024	888	-0.247931	0.171865	0.149489	1005	-0.270915	0.2743	0.323562	2	-0.256785	0.325056	0.429545	0	0.00118398	0.972551	0.808373
Q9HB29	Inflammation	IL1RL2	950	0.0565269	0.20882	0.786685	890	-0.864351	0.171339	5.51e-07	1001	0.00715564	0.198683	0.971277	2	-0.460799	0.303316	0.128711	51.2823	2.05264	0.151942	0.425946
Q9HBB8	Cardiometabolic	CDHR5	966	-1.95475	0.202804	4.92e-21	887	-1.00932	0.148861	2.19e-11	1002	-1.62611	0.198652	8.37e-16	2	-1.27353	0.29171	1.27e-05	8.65321	1.09473	0.295426	0.00035424
Q9HBG7	Inflammation	LY9	996	0.0247813	0.290183	0.931962	889	-0.604135	0.185819	0.00119259	1000	-0.121263	0.272778	0.656745	2	-0.40848	0.332456	0.219194	0	0.508433	0.475818	0.571357
Q9HC38	Inflammation	GLOD4	991	-0.627825	0.161618	0.00010945	NA	NA	NA	NA	NA	NA	NA	NA	NA	NA	NA	NA	NA	NA	NA	NA
Q9HCB6	Inflammation	SPON1	991	0.44237	0.292926	0.131324	889	-0.116582	0.234294	0.618897	1012	0.475516	0.392502	0.225992	2	0.104742	0.383035	0.784505	0	0.559322	0.454533	0.980312
Q9HCK4	Neurology	ROBO2	1000	-0.708323	0.392303	0.0712958	NA	NA	NA	NA	NA	NA	NA	NA	NA	NA	NA	NA	NA	NA	NA	NA
Q9HCM2	Inflammation	PLXNA4	963	-0.568471	0.109958	2.86e-07	886	-0.0589388	0.058022	0.310002	1004	-0.135938	0.102975	0.187105	2	-0.0866889	0.192643	0.652712	0	0.0368265	0.847819	0.950834
Q9HCN6	Neurology	GP6	997	-0.468732	0.119267	9.09e-05	889	-0.0282862	0.0947275	0.765311	1012	-0.0052644	0.139445	0.969892	2	-0.0189734	0.237504	0.936327	0	0.00226329	0.962056	0.991805
Q9HCU5	Inflammation	PREB	950	-0.947691	0.299502	0.0016056	NA	NA	NA	NA	NA	NA	NA	NA	NA	NA	NA	NA	NA	NA	NA	NA
Q9HD26	Inflammation	GOPC	963	-0.451618	0.085552	1.61e-07	NA	NA	NA	NA	NA	NA	NA	NA	NA	NA	NA	NA	NA	NA	NA	NA
Q9HD42	Neurology	CHMP1A	958	-0.509295	0.108515	3.09e-06	NA	NA	NA	NA	NA	NA	NA	NA	NA	NA	NA	NA	NA	NA	NA	NA
Q9HD89	Cardiometabolic	RETN	1007	-0.291274	0.186936	0.119519	889	-0.397659	0.129078	0.00212848	1012	-0.292833	0.201555	0.146576	2	-0.356735	0.280511	0.203468	0	0.0332344	0.855345	0.551765
Q9NNX6	Cardiometabolic	CD209	1007	0.466851	0.222103	0.0358103	890	0.380635	0.14901	0.0108022	1021	0.675634	0.195184	0.00055987	2	0.508347	0.290689	0.080331	0	0.252835	0.615086	0.33195
Q9NP70	Inflammation	AMBN	950	-0.0323359	0.265248	0.902998	NA	NA	NA	NA	NA	NA	NA	NA	NA	NA	NA	NA	NA	NA	NA	NA
Q9NP79	Neurology	VTA1	1000	-0.464408	0.098938	3.06e-06	NA	NA	NA	NA	NA	NA	NA	NA	NA	NA	NA	NA	NA	NA	NA	NA
Q9NP84	Oncology	TNFRSF12A	1001	-0.0557908	0.251165	0.82426	NA	NA	NA	NA	NA	NA	NA	NA	NA	NA	NA	NA	NA	NA	NA	NA
Q9NPH0	Oncology	ACP6	1002	0.0405722	0.152416	0.790145	887	0.00774006	0.142945	0.95683	1002	-0.0580965	0.15232	0.702981	2	-0.0241331	0.271554	0.929185	0	0.0146799	0.903564	0.991805
Q9NPH3	Neurology	IL1RAP	997	0.767811	0.208494	0.0002435	NA	NA	NA	NA	NA	NA	NA	NA	NA	NA	NA	NA	NA	NA	NA	NA
Q9NPH6	Neurology	OBP2B	958	0.722715	0.13277	6.68e-08	NA	NA	NA	NA	NA	NA	NA	NA	NA	NA	NA	NA	NA	NA	NA	NA
Q9NPY3	Cardiometabolic	CD93	1002	2.14699	0.309207	6.95e-12	889	0.779252	0.204828	0.00015189	1012	1.81129	0.295761	1.31e-09	2	1.20154	0.347876	0.0005525	53.0013	2.12772	0.144656	0.00770539
Q9NQ25	Inflammation	SLAMF7	963	0.124981	0.160902	0.4375	890	-0.268197	0.101922	0.00865108	1001	0.141165	0.158541	0.373471	2	-0.108009	0.249076	0.664549	0	0.643381	0.422489	0.959183
Q9NQ30	Inflammation	ESM1	991	2.11774	0.233803	7.18e-19	889	0.813809	0.178239	5.68e-06	1000	1.57628	0.224452	4.07e-12	2	1.1513	0.315194	0.00025954	30.7334	1.4437	0.229542	0.00397448
Q9NQ38	Neurology	SPINK5	997	0.686725	0.282438	0.015219	890	0.265233	0.239147	0.267697	1021	1.50743	0.348629	1.69e-05	2	0.770642	0.376624	0.0407386	61.908	2.62522	0.105178	0.203954
Q9NQ76	Inflammation	MEPE	991	0.731293	0.340504	0.0319868	889	-0.0300839	0.120704	0.803235	1012	0.561062	0.171263	0.00108933	2	0.214306	0.266088	0.420593	16.4504	1.19689	0.273944	0.795358
Q9NQ79	Cardiometabolic	CRTAC1	1007	2.06573	0.296962	6.36e-12	889	0.0456572	0.0968587	0.637486	1009	0.365755	0.139636	0.00894492	2	0.176757	0.239143	0.459831	0	0.433256	0.510395	0.828944
Q9NQ88	Neurology	TIGAR	930	-0.389043	0.142431	0.006428	888	-0.418855	0.130423	0.00136811	1005	-0.223934	0.163533	0.171201	2	-0.332372	0.269364	0.217235	0	0.12925	0.719211	0.56933
Q9NQX5	Cardiometabolic	NPDC1	966	-0.0559324	0.319055	0.860876	887	-0.214212	0.159916	0.180745	1002	0.0985627	0.224339	0.660506	2	-0.0840435	0.305555	0.783276	0	0.254591	0.613861	0.980312
Q9NR12	Inflammation	PDLIM7	991	-0.346997	0.0872606	7.51e-05	NA	NA	NA	NA	NA	NA	NA	NA	NA	NA	NA	NA	NA	NA	NA	NA
Q9NR28	Cardiometabolic	DIABLO	966	-0.360849	0.0871171	3.75e-05	887	0.044892	0.0717144	0.531487	1002	-0.0124823	0.0976407	0.898303	2	0.0205965	0.203338	0.919319	0	0.0194373	0.88912	0.991805
Q9NR71	Neurology	ASAH2	958	-1.22662	0.155588	8.81e-15	NA	NA	NA	NA	NA	NA	NA	NA	NA	NA	NA	NA	NA	NA	NA	NA
Q9NRA1	Oncology	PDGFC	945	-0.858256	0.257695	0.00090121	888	-0.824032	0.18042	5.64e-06	1005	-0.334632	0.222273	0.132516	2	-0.604765	0.315572	0.0553131	0	0.594778	0.440577	0.260238
Q9NRD8	Cardiometabolic	DUOX2	943	0.12745	0.0871528	0.143979	NA	NA	NA	NA	NA	NA	NA	NA	NA	NA	NA	NA	NA	NA	NA	NA
Q9NRG1	Neurology	PRTFDC1	930	-0.25891	0.0750264	0.00058442	NA	NA	NA	NA	NA	NA	NA	NA	NA	NA	NA	NA	NA	NA	NA	NA
Q9NRJ3	Inflammation	CCL28	963	0.487567	0.191481	0.0110457	888	0.354656	0.173318	0.0410244	1008	0.838313	0.239333	0.00048121	2	0.557798	0.317053	0.078523	0	0.566882	0.451501	0.326205
Q9NRM6	Inflammation	IL17RB	963	1.51946	0.144144	1.24e-24	NA	NA	NA	NA	NA	NA	NA	NA	NA	NA	NA	NA	NA	NA	NA	NA
Q9NRV9	Cardiometabolic	HEBP1	943	-0.246543	0.121465	0.0426701	NA	NA	NA	NA	NA	NA	NA	NA	NA	NA	NA	NA	NA	NA	NA	NA
Q9NRW1	Neurology	RAB6B	930	0.292445	0.176833	0.0985155	NA	NA	NA	NA	NA	NA	NA	NA	NA	NA	NA	NA	NA	NA	NA	NA
Q9NS15	Oncology	LTBP3	945	-0.683896	0.14346	2.17e-06	NA	NA	NA	NA	NA	NA	NA	NA	NA	NA	NA	NA	NA	NA	NA	NA
Q9NS68	Oncology	TNFRSF19	1002	1.18618	0.295501	6.42e-05	889	-0.0529771	0.11972	0.658229	999	0.845053	0.239951	0.00044848	2	0.245941	0.282613	0.384169	55.4012	2.24221	0.134289	0.767126
Q9NS71	Neurology	GKN1	930	0.45388	0.284249	0.110665	NA	NA	NA	NA	NA	NA	NA	NA	NA	NA	NA	NA	NA	NA	NA	NA
Q9NSA1	Oncology	FGF21	1002	-0.641318	0.0700643	3.13e-19	890	-0.56953	0.0517405	1.67e-26	1001	-0.3545	0.0757731	3.3e-06	2	-0.482278	0.175345	0.00595143	0	0.362612	0.547059	0.0479182
Q9NSK7	Neurology	C19orf12	930	-0.844176	0.088692	1.54e-20	NA	NA	NA	NA	NA	NA	NA	NA	NA	NA	NA	NA	NA	NA	NA	NA
Q9NTU7	Oncology	CBLN4	1002	-2.00915	0.264476	7.08e-14	NA	NA	NA	NA	NA	NA	NA	NA	NA	NA	NA	NA	NA	NA	NA	NA
Q9NUY8	Oncology	TBC1D23	967	-0.460302	0.116035	7.83e-05	NA	NA	NA	NA	NA	NA	NA	NA	NA	NA	NA	NA	NA	NA	NA	NA
Q9NWQ8	Cardiometabolic	PAG1	943	-1.37658	0.210192	9.61e-11	887	-0.278137	0.100867	0.00594507	1002	-0.49599	0.131882	0.00017936	2	-0.372548	0.239069	0.119155	0	0.203911	0.651582	0.417293
Q9NWZ3	Inflammation	IRAK4	963	-0.384548	0.0738512	2.36e-07	886	-0.0660972	0.0518225	0.202484	1004	-0.0363676	0.107175	0.734434	2	-0.0564073	0.1869	0.762802	0	0.0055589	0.940566	0.980312
Q9NX58	Oncology	LYAR	945	0.120021	0.191903	0.531847	NA	NA	NA	NA	NA	NA	NA	NA	NA	NA	NA	NA	NA	NA	NA	NA
Q9NXA8	Neurology	SIRT5	930	-0.106546	0.127846	0.40484	888	-0.154692	0.157941	0.327637	1005	-0.111427	0.220251	0.613034	2	-0.136623	0.303285	0.652365	0	0.00494948	0.943913	0.950834
Q9NY25	Cardiometabolic	CLEC5A	966	0.992628	0.323636	0.00222295	887	0.435106	0.200799	0.0305108	1002	0.470745	0.241267	0.0513256	2	0.451294	0.331044	0.172806	0	0.00287306	0.957253	0.505472
Q9NYY1	Inflammation	IL20	950	0.171767	0.186197	0.356506	888	-0.325686	0.163488	0.0466668	1008	0.200275	0.16543	0.226325	2	-0.0642573	0.286752	0.82269	0	0.841044	0.359098	0.980312
Q9NZ53	Oncology	PODXL2	1001	1.8505	0.300253	1.04e-09	NA	NA	NA	NA	NA	NA	NA	NA	NA	NA	NA	NA	NA	NA	NA	NA
Q9NZC2	Inflammation	TREM2	991	-1.02755	0.160446	2.35e-10	NA	NA	NA	NA	NA	NA	NA	NA	NA	NA	NA	NA	NA	NA	NA	NA
Q9NZD4	Neurology	AHSP	997	-0.132011	0.0635213	0.0379507	NA	NA	NA	NA	NA	NA	NA	NA	NA	NA	NA	NA	NA	NA	NA	NA
Q9NZK5	Cardiometabolic	ADA2	1002	-0.306519	0.207727	0.140378	NA	NA	NA	NA	NA	NA	NA	NA	NA	NA	NA	NA	NA	NA	NA	NA
Q9NZN5	Inflammation	ARHGEF12	963	-0.462399	0.0892781	2.72e-07	NA	NA	NA	NA	NA	NA	NA	NA	NA	NA	NA	NA	NA	NA	NA	NA
Q9NZQ7	Neurology	CD274	958	-1.21895	0.291066	3.08e-05	888	-0.370686	0.189267	0.0504816	1008	0.299436	0.198644	0.132029	2	-0.0437242	0.311322	0.888307	13.6176	1.15764	0.281955	0.985465
Q9NZT2	Oncology	OGFR	967	-0.303288	0.278564	0.27654	NA	NA	NA	NA	NA	NA	NA	NA	NA	NA	NA	NA	NA	NA	NA	NA
Q9NZV1	Inflammation	CRIM1	991	1.79946	0.442572	5.17e-05	890	-0.209761	0.269955	0.437352	1021	0.898848	0.383048	0.0191417	2	0.248544	0.397937	0.532246	46.8678	1.8821	0.170096	0.892026
Q9P0G3	Oncology	KLK14	1002	1.07922	0.186133	9.04e-09	889	0.339413	0.113578	0.00288208	1000	0.30318	0.146274	0.0384637	2	0.323576	0.252853	0.20065	0	0.00505232	0.943334	0.54793
Q9P0J1	Oncology	PDP1	945	-0.144029	0.0757607	0.0575999	888	0.264444	0.175925	0.133154	1005	0.141363	0.395262	0.720687	2	0.226535	0.348913	0.51617	0	0.026522	0.870632	0.884055
Q9P0K1	Neurology	ADAM22	958	-0.201938	0.251507	0.422227	NA	NA	NA	NA	NA	NA	NA	NA	NA	NA	NA	NA	NA	NA	NA	NA
Q9P0M4	Inflammation	IL17C	950	0.0496417	0.117492	0.67275	888	-0.0448618	0.0869852	0.606165	1008	0.198798	0.180641	0.271377	2	0.0343338	0.242307	0.887321	0	0.22184	0.637642	0.985465
Q9P0V8	Oncology	SLAMF8	945	-0.655533	0.174382	0.0001812	NA	NA	NA	NA	NA	NA	NA	NA	NA	NA	NA	NA	NA	NA	NA	NA
Q9P126	Neurology	CLEC1B	1000	-0.710718	0.127528	3.24e-08	NA	NA	NA	NA	NA	NA	NA	NA	NA	NA	NA	NA	NA	NA	NA	NA
Q9P1Z2	Oncology	CALCOCO1	1002	-0.317175	0.0753451	2.79e-05	NA	NA	NA	NA	NA	NA	NA	NA	NA	NA	NA	NA	NA	NA	NA	NA
Q9P232	Neurology	CNTN3	997	-2.92038	0.232822	1.44e-33	NA	NA	NA	NA	NA	NA	NA	NA	NA	NA	NA	NA	NA	NA	NA	NA
Q9UBB4	Neurology	ATXN10	930	-0.134629	0.0761347	0.0773456	NA	NA	NA	NA	NA	NA	NA	NA	NA	NA	NA	NA	NA	NA	NA	NA
Q9UBG3	Oncology	CRNN	924	0.465715	0.125837	0.00022783	889	0.18295	0.0920648	0.0472088	1000	0.109065	0.120344	0.36501	2	0.150926	0.228388	0.508719	0	0.0257006	0.872634	0.873209
Q9UBM4	Oncology	OPTC	967	1.16757	0.197066	4.38e-09	NA	NA	NA	NA	NA	NA	NA	NA	NA	NA	NA	NA	NA	NA	NA	NA
Q9UBP4	Cardiometabolic	DKK3	1007	2.06697	0.251765	6.89e-16	890	0.706483	0.167325	2.67e-05	1021	1.79384	0.239949	1.67e-13	2	1.15321	0.313976	0.00023978	65.5535	2.90305	0.0884122	0.00374543
Q9UBR2	Cardiometabolic	CTSZ	1002	-1.60802	0.232187	7.85e-12	889	-1.1806	0.169734	6.82e-12	1012	-1.22787	0.25554	1.79e-06	2	-1.19946	0.319359	0.00017276	0	0.00525559	0.942208	0.00291675
Q9UBT3	Neurology	DKK4	958	-0.0029207	0.181238	0.987146	NA	NA	NA	NA	NA	NA	NA	NA	NA	NA	NA	NA	NA	NA	NA	NA
Q9UBU3	Cardiometabolic	GHRL	966	0.827767	0.108412	5.51e-14	887	0.170465	0.0782211	0.0295744	1002	0.678795	0.109434	8.17e-10	2	0.382354	0.213579	0.073418	27.3775	1.37698	0.240616	0.31333
Q9UBW5	Neurology	BIN2	997	-0.387959	0.0911385	2.27e-05	NA	NA	NA	NA	NA	NA	NA	NA	NA	NA	NA	NA	NA	NA	NA	NA
Q9UBX1	Oncology	CTSF	1001	-0.320749	0.231968	0.167063	890	0.270781	0.145882	0.0637613	1021	0.355149	0.175303	0.0430391	2	0.3091	0.282174	0.273331	0	0.0221615	0.881658	0.64493
Q9UBX7	Oncology	KLK11	1001	1.0845	0.265595	4.8e-05	889	0.252078	0.188482	0.181432	1000	0.515583	0.153946	0.00084169	2	0.397118	0.291095	0.172498	0	0.202772	0.652493	0.505472
Q9UDT6	Inflammation	CLIP2	963	-0.41917	0.0798453	1.88e-07	NA	NA	NA	NA	NA	NA	NA	NA	NA	NA	NA	NA	NA	NA	NA	NA
Q9UEW3	Cardiometabolic	MARCO	966	-1.11888	0.265791	2.8e-05	890	-0.170164	0.121652	0.16223	1001	-0.0990377	0.10947	0.365845	2	-0.132726	0.240042	0.580311	0	0.0218888	0.882383	0.922494
Q9UGM5	Cardiometabolic	FETUB	1002	-1.8387	0.233089	8.14e-15	889	-1.0327	0.142026	7.83e-13	1009	-1.11048	0.171306	1.42e-10	2	-1.06796	0.278656	0.00012683	0	0.0193098	0.889482	0.00220124
Q9UGT4	Neurology	SUSD2	997	1.02117	0.29578	0.00057933	NA	NA	NA	NA	NA	NA	NA	NA	NA	NA	NA	NA	NA	NA	NA	NA
Q9UHC6	Inflammation	CNTNAP2	963	0.297782	0.194347	0.125805	886	-0.309345	0.170215	0.0694972	1004	-0.0102603	0.217016	0.962301	2	-0.177877	0.308858	0.564672	0	0.231004	0.63078	0.916857
Q9UHD0	Cardiometabolic	IL19	893	-0.123203	0.118379	0.29828	NA	NA	NA	NA	NA	NA	NA	NA	NA	NA	NA	NA	NA	NA	NA	NA
Q9UHD8	Oncology	SEPTIN9	967	-0.51361	0.311502	0.0995175	NA	NA	NA	NA	NA	NA	NA	NA	NA	NA	NA	NA	NA	NA	NA	NA
Q9UHF1	Oncology	EGFL7	945	-0.634452	0.234173	0.00686681	888	-0.589905	0.138928	2.41e-05	1005	-0.204325	0.189693	0.281684	2	-0.426897	0.283187	0.131689	0	0.452411	0.501192	0.427431
Q9UHF4	Inflammation	IL20RA	950	0.103935	0.119887	0.386196	888	0.285902	0.146758	0.0517174	1008	0.0445568	0.164984	0.787165	2	0.172284	0.278692	0.536451	0	0.186844	0.665556	0.897148
Q9UHL4	Cardiometabolic	DPP7	966	-0.428965	0.133985	0.00141235	887	-0.138328	0.0932665	0.138392	1002	-0.0946131	0.238251	0.691369	2	-0.126029	0.258897	0.626404	0	0.00576436	0.93948	0.942186
Q9UHV9	Neurology	PFDN2	930	-0.371065	0.132254	0.00512807	NA	NA	NA	NA	NA	NA	NA	NA	NA	NA	NA	NA	NA	NA	NA	NA
Q9UHX3	Inflammation	ADGRE2	991	-0.325508	0.291601	0.264579	887	-0.997762	0.159624	6.35e-10	1002	-0.0674086	0.231868	0.771327	2	-0.618428	0.307474	0.0442916	54.77	2.21092	0.137037	0.218935
Q9UIB8	Inflammation	CD84	963	-0.271572	0.271485	0.317411	890	0.10311	0.157185	0.512009	1001	0.341472	0.19996	0.0880093	2	0.208017	0.296657	0.483177	0	0.159085	0.69	0.848002
Q9UII2	Inflammation	ATP5IF1	991	-0.490523	0.10969	8.67e-06	NA	NA	NA	NA	NA	NA	NA	NA	NA	NA	NA	NA	NA	NA	NA	NA
Q9UJ68	Oncology	MSRA	1001	-0.927158	0.141728	9.78e-11	NA	NA	NA	NA	NA	NA	NA	NA	NA	NA	NA	NA	NA	NA	NA	NA
Q9UJ71	Oncology	CD207	967	-0.545567	0.208529	0.00903145	889	0.0564274	0.129802	0.663873	1000	0.0453696	0.112912	0.687909	2	0.0505138	0.245733	0.837132	0	0.00050378	0.982093	0.980312
Q9UJ72	Neurology	ANXA10	930	0.0513451	0.0888521	0.563494	NA	NA	NA	NA	NA	NA	NA	NA	NA	NA	NA	NA	NA	NA	NA	NA
Q9UJA9	Inflammation	ENPP5	991	0.636873	0.204951	0.00194216	NA	NA	NA	NA	NA	NA	NA	NA	NA	NA	NA	NA	NA	NA	NA	NA
Q9UJM8	Oncology	HAO1	1002	-0.590587	0.0668126	4.39e-18	890	-0.519009	0.0506978	2.52e-23	1001	-0.373253	0.0605805	1.05e-09	2	-0.452603	0.166133	0.00644295	0	0.190915	0.662156	0.0493328
Q9UJU6	Inflammation	DBNL	991	-0.481433	0.0932333	2.94e-07	NA	NA	NA	NA	NA	NA	NA	NA	NA	NA	NA	NA	NA	NA	NA	NA
Q9UJY5	Neurology	GGA1	930	-0.0283161	0.124152	0.819638	NA	NA	NA	NA	NA	NA	NA	NA	NA	NA	NA	NA	NA	NA	NA	NA
Q9UK05	Cardiometabolic	GDF2	966	0.438236	0.237324	0.0651222	890	0.299726	0.108713	0.00595253	1001	0.336259	0.174365	0.0540853	2	0.313756	0.258772	0.225329	0	0.00471469	0.945257	0.578887
Q9UK53	Neurology	ING1	930	-0.428428	0.135096	0.00156861	NA	NA	NA	NA	NA	NA	NA	NA	NA	NA	NA	NA	NA	NA	NA	NA
Q9UK85	Oncology	DKKL1	967	0.172256	0.100521	0.0869248	NA	NA	NA	NA	NA	NA	NA	NA	NA	NA	NA	NA	NA	NA	NA	NA
Q9UKJ0	Cardiometabolic	PILRB	966	-0.509296	0.162071	0.00172777	887	-0.242539	0.110572	0.0285308	1002	-0.195582	0.13316	0.142214	2	-0.221237	0.245783	0.368052	0	0.00904666	0.924224	0.756159
Q9UKJ1	Neurology	PILRA	997	-0.93303	0.217635	1.99e-05	890	-0.441983	0.156187	0.00476244	1021	-0.272291	0.202286	0.178586	2	-0.368048	0.296878	0.215075	0	0.0803279	0.776854	0.567479
Q9UKK9	Neurology	NUDT5	539	-0.508919	0.201702	0.0119305	890	-0.137586	0.0894051	0.124183	1021	-0.29803	0.124642	0.0169832	2	-0.204602	0.22817	0.369876	0	0.120263	0.728749	0.756212
Q9UKL0	Cardiometabolic	RCOR1	867	-0.417674	0.155913	0.00753032	888	-0.383869	0.178178	0.0314773	1005	-0.179747	0.245637	0.46449	2	-0.298053	0.321356	0.353674	0	0.0983112	0.753866	0.742525
Q9UKP3	Cardiometabolic	ITGB1BP2	943	-0.3343	0.0795997	2.93e-05	890	-0.0373065	0.0469081	0.426646	1001	-0.0171845	0.0764658	0.822233	2	-0.0296559	0.170508	0.861923	0	0.00328185	0.954316	0.984923
Q9UKR0	Oncology	KLK12	945	0.0629754	0.0503965	0.211763	NA	NA	NA	NA	NA	NA	NA	NA	NA	NA	NA	NA	NA	NA	NA	NA
Q9UKR3	Oncology	KLK13	967	0.489106	0.200747	0.015017	889	0.174582	0.12041	0.147442	1000	-0.0706464	0.196121	0.718762	2	0.0812958	0.27314	0.765982	0	0.189987	0.662927	0.980312
Q9UKS7	Oncology	IKZF2	945	-0.0236695	0.0469858	0.614551	NA	NA	NA	NA	NA	NA	NA	NA	NA	NA	NA	NA	NA	NA	NA	NA
Q9UKU9	Inflammation	ANGPTL2	991	-1.6051	0.192609	2.66e-16	NA	NA	NA	NA	NA	NA	NA	NA	NA	NA	NA	NA	NA	NA	NA	NA
Q9UKV5	Neurology	AMFR	930	-0.527789	0.163931	0.00132937	NA	NA	NA	NA	NA	NA	NA	NA	NA	NA	NA	NA	NA	NA	NA	NA
Q9UKX5	Inflammation	ITGA11	963	1.68977	0.241726	5.19e-12	886	1.00565	0.13934	1.14e-12	1004	0.675054	0.15299	1.14e-05	2	0.848071	0.270043	0.00168657	0	0.373878	0.540898	0.0173317
Q9UL46	Neurology	PSME2	958	-0.482561	0.151172	0.00145937	NA	NA	NA	NA	NA	NA	NA	NA	NA	NA	NA	NA	NA	NA	NA	NA
Q9ULL4	Cardiometabolic	PLXNB3	966	-1.02975	0.268792	0.00013603	NA	NA	NA	NA	NA	NA	NA	NA	NA	NA	NA	NA	NA	NA	NA	NA
Q9ULX7	Oncology	CA14	1002	2.83932	0.192298	1.07e-44	888	0.925756	0.130947	3.15e-12	1005	3.08052	0.287054	1.75e-25	2	1.60078	0.299875	9.39e-08	90.9972	11.1077	0.0008597	3.86e-06
Q9UM07	Neurology	PADI4	930	-0.209402	0.142221	0.141267	NA	NA	NA	NA	NA	NA	NA	NA	NA	NA	NA	NA	NA	NA	NA	NA
Q9UM47	Cardiometabolic	NOTCH3	1007	1.92491	0.248218	2.2e-14	889	0.361643	0.176109	0.0403155	1012	1.49687	0.228622	9.39e-11	2	0.85561	0.315403	0.00667276	68.5948	3.18419	0.0743538	0.0505964
Q9UMF0	Cardiometabolic	ICAM5	966	0.636957	0.195692	0.00117466	NA	NA	NA	NA	NA	NA	NA	NA	NA	NA	NA	NA	NA	NA	NA	NA
Q9UMR7	Inflammation	CLEC4A	963	1.65316	0.255284	1.52e-10	886	1.63874	0.190222	3.19e-17	1004	1.32	0.224539	5.66e-09	2	1.49256	0.320906	3.3e-06	0	0.244947	0.620656	0.00010739
Q9UN19	Inflammation	DAPP1	963	-0.290441	0.0611515	2.36e-06	886	-0.0290024	0.0317942	0.361918	1004	-0.0477188	0.0584285	0.414296	2	-0.035598	0.143492	0.80407	0	0.00388267	0.950315	0.980312
Q9UNE0	Inflammation	EDAR	963	-0.455706	0.112994	5.95e-05	886	-0.218687	0.108637	0.0444166	1004	0.0450093	0.15562	0.772469	2	-0.110281	0.252934	0.662833	0	0.263138	0.607972	0.958654
Q9UNK0	Inflammation	STX8	963	-0.709796	0.166644	2.26e-05	888	-0.155992	0.0959511	0.10436	1005	-0.278435	0.21009	0.185375	2	-0.194381	0.256648	0.448821	0	0.0489881	0.824833	0.819816
Q9UNZ2	Neurology	NSFL1C	1000	-0.416293	0.0876738	2.36e-06	NA	NA	NA	NA	NA	NA	NA	NA	NA	NA	NA	NA	NA	NA	NA	NA
Q9UP79	Oncology	ADAMTS8	1001	0.725574	0.191146	0.00015614	NA	NA	NA	NA	NA	NA	NA	NA	NA	NA	NA	NA	NA	NA	NA	NA
Q9UPV0	Inflammation	CEP164	950	0.0978285	0.115518	0.397288	NA	NA	NA	NA	NA	NA	NA	NA	NA	NA	NA	NA	NA	NA	NA	NA
Q9UPY6	Neurology	WASF3	930	-0.0466891	0.040198	0.245753	NA	NA	NA	NA	NA	NA	NA	NA	NA	NA	NA	NA	NA	NA	NA	NA
Q9UQB8	Oncology	BAIAP2	945	-1.12514	0.112048	1.37e-22	NA	NA	NA	NA	NA	NA	NA	NA	NA	NA	NA	NA	NA	NA	NA	NA
Q9UQQ2	Oncology	SH2B3	945	-0.367222	0.0845557	1.56e-05	886	-0.0517821	0.0558628	0.354205	1004	-0.0108495	0.0819336	0.894681	2	-0.035188	0.182252	0.846902	0	0.0121591	0.912196	0.980312
Q9UQV4	Inflammation	LAMP3	996	-0.207824	0.162516	0.201274	886	0.130272	0.113776	0.252524	1004	0.119144	0.139101	0.391914	2	0.125265	0.25017	0.616569	0	0.00048968	0.982345	0.942186
Q9Y223	Oncology	GNE	945	-0.51455	0.15859	0.00121877	NA	NA	NA	NA	NA	NA	NA	NA	NA	NA	NA	NA	NA	NA	NA	NA
Q9Y240	Neurology	CLEC11A	997	-0.658253	0.18703	0.00045235	890	-0.30192	0.13323	0.0236819	1021	-0.241807	0.152453	0.113032	2	-0.273886	0.266641	0.30434	0	0.012649	0.910452	0.680115
Q9Y243	Oncology	AKT3	945	-0.452531	0.135373	0.00086258	NA	NA	NA	NA	NA	NA	NA	NA	NA	NA	NA	NA	NA	NA	NA	NA
Q9Y258	Inflammation	CCL26	963	-0.229633	0.103191	0.0262955	NA	NA	NA	NA	NA	NA	NA	NA	NA	NA	NA	NA	NA	NA	NA	NA
Q9Y265	Oncology	RUVBL1	945	-0.0036088	0.0716171	0.959823	NA	NA	NA	NA	NA	NA	NA	NA	NA	NA	NA	NA	NA	NA	NA	NA
Q9Y266	Inflammation	NUDC	996	-0.963662	0.145035	5.06e-11	NA	NA	NA	NA	NA	NA	NA	NA	NA	NA	NA	NA	NA	NA	NA	NA
Q9Y275	Cardiometabolic	TNFSF13B	1007	-0.843517	0.330563	0.0108681	889	-0.657143	0.184446	0.00038652	1012	-0.260865	0.2653	0.325709	2	-0.494625	0.329853	0.133736	0	0.349165	0.554586	0.431602
Q9Y279	Neurology	VSIG4	997	-1.13663	0.242892	3.28e-06	890	-0.258382	0.132075	0.0507394	1021	-0.128087	0.205134	0.532503	2	-0.207349	0.283452	0.464465	0	0.050345	0.822464	0.831988
Q9Y286	Cardiometabolic	SIGLEC7	966	-1.65088	0.337531	1.18e-06	887	-1.38091	0.197827	5.78e-12	1002	-0.530671	0.269489	0.0492147	2	-1.02098	0.33776	0.00250445	35.3561	1.54694	0.213588	0.0232854
Q9Y2B0	Cardiometabolic	CNPY2	943	0.018319	0.0982888	0.852189	NA	NA	NA	NA	NA	NA	NA	NA	NA	NA	NA	NA	NA	NA	NA	NA
Q9Y2J8	Inflammation	PADI2	950	-0.0241925	0.0719916	0.736912	886	-0.0430369	0.116577	0.712088	1004	-0.0387468	0.129012	0.763985	2	-0.0410005	0.247467	0.868408	0	7.49e-05	0.993093	0.984923
Q9Y2V2	Neurology	CARHSP1	930	-0.212933	0.0905954	0.0189678	NA	NA	NA	NA	NA	NA	NA	NA	NA	NA	NA	NA	NA	NA	NA	NA
Q9Y2W6	Neurology	TDRKH	930	-0.706651	0.139613	5.04e-07	NA	NA	NA	NA	NA	NA	NA	NA	NA	NA	NA	NA	NA	NA	NA	NA
Q9Y2Z0	Oncology	SUGT1	945	-0.36926	0.0962669	0.00013367	NA	NA	NA	NA	NA	NA	NA	NA	NA	NA	NA	NA	NA	NA	NA	NA
Q9Y336	Oncology	SIGLEC9	1002	-0.454748	0.256659	0.0767394	NA	NA	NA	NA	NA	NA	NA	NA	NA	NA	NA	NA	NA	NA	NA	NA
Q9Y3D6	Inflammation	FIS1	991	-0.138942	0.163625	0.396008	NA	NA	NA	NA	NA	NA	NA	NA	NA	NA	NA	NA	NA	NA	NA	NA
Q9Y3P8	Inflammation	SIT1	950	-0.973077	0.175347	3.74e-08	886	-1.12786	0.130308	2.3e-17	1004	-1.24509	0.208171	3.1e-09	2	-1.17299	0.283093	3.42e-05	0	0.0405985	0.840315	0.00081413
Q9Y478	Inflammation	PRKAB1	950	-0.305087	0.150293	0.0426469	888	0.0177229	0.116896	0.879527	1005	-0.0137812	0.126977	0.913595	2	0.00262195	0.246706	0.99152	0	0.00406978	0.949134	0.996515
Q9Y4K4	Neurology	MAP4K5	958	-0.432591	0.0916686	2.73e-06	888	-0.010137	0.0412271	0.80583	1005	-0.0648174	0.0781864	0.407299	2	-0.0290152	0.164297	0.859821	0	0.0250386	0.874271	0.984923
Q9Y4L1	Cardiometabolic	HYOU1	1007	-0.369365	0.431412	0.392108	NA	NA	NA	NA	NA	NA	NA	NA	NA	NA	NA	NA	NA	NA	NA	NA
Q9Y4X3	Cardiometabolic	CCL27	966	0.364981	0.208665	0.0805943	NA	NA	NA	NA	NA	NA	NA	NA	NA	NA	NA	NA	NA	NA	NA	NA
Q9Y570	Oncology	PPME1	967	-0.215457	0.074283	0.00381214	NA	NA	NA	NA	NA	NA	NA	NA	NA	NA	NA	NA	NA	NA	NA	NA
Q9Y5A7	Inflammation	NUB1	963	-0.586231	0.116506	5.82e-07	888	-0.0185399	0.0839814	0.825329	1005	-0.135246	0.124785	0.278706	2	-0.0654877	0.224049	0.770063	0	0.0652416	0.798395	0.980312
Q9Y5C1	Cardiometabolic	ANGPTL3	1002	0.473787	0.234042	0.0432027	889	-0.21692	0.134989	0.108423	1009	-0.0045199	0.12029	0.970034	2	-0.104605	0.252207	0.678318	0	0.176723	0.674204	0.960001
Q9Y5K2	Oncology	KLK4	1002	0.57987	0.141731	4.64e-05	NA	NA	NA	NA	NA	NA	NA	NA	NA	NA	NA	NA	NA	NA	NA	NA
Q9Y5K6	Cardiometabolic	CD2AP	966	-0.460017	0.095906	1.88e-06	887	-0.0372141	0.0456451	0.415124	1002	-0.179787	0.0742379	0.0156257	2	-0.0914985	0.168125	0.586283	0	0.169558	0.680505	0.922494
Q9Y5K8	Oncology	ATP6V1D	967	0.173766	0.413342	0.674294	NA	NA	NA	NA	NA	NA	NA	NA	NA	NA	NA	NA	NA	NA	NA	NA
Q9Y5L3	Oncology	ENTPD2	945	-0.533015	0.181985	0.00348535	888	-0.683553	0.193001	0.00041831	1005	-0.0882877	0.320939	0.783303	2	-0.460012	0.347164	0.185153	0	0.689459	0.406348	0.52016
Q9Y5P4	Neurology	CERT	930	-0.334162	0.0959658	0.00052123	NA	NA	NA	NA	NA	NA	NA	NA	NA	NA	NA	NA	NA	NA	NA	NA
Q9Y5V3	Oncology	MAGED1	945	-0.310635	0.136365	0.0229559	888	-0.117297	0.123128	0.341033	1005	-0.106161	0.166508	0.523901	2	-0.112563	0.266054	0.672235	0	0.00042815	0.983491	0.959183
Q9Y5W5	Oncology	WIF1	1002	1.28234	0.237245	8.13e-08	889	0.763182	0.185176	4.12e-05	1000	0.95493	0.223131	2.06e-05	2	0.850144	0.318111	0.00752942	0	0.0900484	0.764116	0.0549577
Q9Y5X1	Cardiometabolic	SNX9	966	-0.603866	0.129929	3.83e-06	NA	NA	NA	NA	NA	NA	NA	NA	NA	NA	NA	NA	NA	NA	NA	NA
Q9Y624	Neurology	F11R	997	-1.56062	0.235023	5.19e-11	889	-0.101776	0.0570543	0.0747899	1012	-0.0688222	0.0831213	0.407885	2	-0.0883634	0.183935	0.630939	0	0.00774725	0.929862	0.942186
Q9Y639	Oncology	NPTN	945	0.0607731	0.0828942	0.463659	NA	NA	NA	NA	NA	NA	NA	NA	NA	NA	NA	NA	NA	NA	NA	NA
Q9Y653	Oncology	ADGRG1	967	-0.947148	0.117169	1.91e-15	888	-1.11069	0.056504	1.16e-71	1005	-1.63465	0.273458	3.16e-09	2	-1.20041	0.216398	2.9e-08	0	0.83201	0.361692	1.62e-06
Q9Y662	Oncology	HS3ST3B1	967	0.0724748	0.234298	0.757141	NA	NA	NA	NA	NA	NA	NA	NA	NA	NA	NA	NA	NA	NA	NA	NA
Q9Y680	Neurology	FKBP7	930	-0.228207	0.142342	0.109231	NA	NA	NA	NA	NA	NA	NA	NA	NA	NA	NA	NA	NA	NA	NA	NA
Q9Y6A5	Oncology	TACC3	967	-0.404506	0.0877352	4.57e-06	NA	NA	NA	NA	NA	NA	NA	NA	NA	NA	NA	NA	NA	NA	NA	NA
Q9Y6D9	Neurology	MAD1L1	958	-1.20642	0.247524	1.28e-06	NA	NA	NA	NA	NA	NA	NA	NA	NA	NA	NA	NA	NA	NA	NA	NA
Q9Y6E0	Neurology	STK24	930	-0.369113	0.125078	0.00324822	NA	NA	NA	NA	NA	NA	NA	NA	NA	NA	NA	NA	NA	NA	NA	NA
Q9Y6K9	Inflammation	IKBKG	963	-0.561472	0.101924	4.66e-08	890	-0.128357	0.0640267	0.0452937	1001	-0.112758	0.0917795	0.219528	2	-0.121947	0.194205	0.530052	0	0.00156185	0.968476	0.891426
Q9Y6N7	Inflammation	ROBO1	991	-1.43844	0.358464	6.46e-05	890	-0.633021	0.245651	0.0101292	1021	-0.12343	0.353809	0.727268	2	-0.424197	0.380771	0.265258	0	0.433196	0.510425	0.636413
Q9Y6Q6	Inflammation	TNFRSF11A	996	-1.20654	0.220785	5.89e-08	890	-0.985407	0.163366	2.38e-09	1001	-0.351524	0.244289	0.15048	2	-0.731381	0.312886	0.0194115	0	0.985658	0.320806	0.115728
Q9Y6Y9	Neurology	LY96	958	-0.849318	0.230608	0.00024376	NA	NA	NA	NA	NA	NA	NA	NA	NA	NA	NA	NA	NA	NA	NA	NA
N: Sample size; b: effect size; se: standard error; pval: P value; I2: The percentage of total variation across studies that is due to heterogeneity; Q: test statistics for the test of heterogeneity; pval.Q: P value for Q statistics; FDR: False discovery rate.

### Sheet: ST5_meta-analysis
Supplementary Table 5. Meta-analysis of cross-sectional studies of plasma proteins and M values in RISC, ULSAM and Stanford studies, in BMI-unadjusted and adjusted models.
			BMI-unadjusted models								BMI-adjusted models
UniProtID	Panel	Proteins	N	b	se	pval	I2	Q	pval.Q	FDR	N	b	se	pval	I2	Q	pval.Q	FDR
P18065	Cardiometabolic	IGFBP2	3	2.14933	0.212785	5.47e-24	19.8951	2.42492	0.297465	8.04e-21	3	1.56053	0.302078	2.39e-07	57.897	4.83362	0.0892056	0.00011711
P41159	Cardiometabolic	LEP	3	-1.35715	0.148089	4.98e-20	0	0.264499	0.876122	3.66e-17	3	-0.91858	0.171034	7.84e-08	0	0.11993	0.941798	5.7624e-05
P00740	Cardiometabolic	F9	1	-5.38703	0.643819	5.9e-17	0	0	1	2.89e-14	1	-3.52413	0.63488	2.84e-08	0	0	1	4.1748e-05
P15090	Cardiometabolic	FABP4	3	-1.58229	0.19522	5.27e-16	0	0.558016	0.756534	1.94e-13	3	-0.707339	0.20551	0.000577707	0	0.0630455	0.968969	0.0229521
P18510	Inflammation	IL1RN	3	-1.57534	0.198209	1.9e-15	0	0.259993	0.878098	5.59e-13	3	-0.90647	0.200834	6.38e-06	0	0.333715	0.84632	0.0008526
Q99969	Cardiometabolic	RARRES2	3	-2.40186	0.318758	4.88e-14	30.2339	2.77082	0.250221	1.2e-11	3	-1.29754	0.2873	6.29e-06	16.5602	2.20857	0.331447	0.0008526
P28845	Inflammation	HSD11B1	3	1.80398	0.247238	2.95e-13	0	1.35985	0.506656	5.59e-11	3	0.976845	0.240065	4.72e-05	0	1.30863	0.519799	0.003353
P08833	Cardiometabolic	IGFBP1	3	1.17712	0.161413	3.04e-13	0	0.328682	0.848453	5.59e-11	3	0.652878	0.165918	8.32e-05	0	1.51937	0.467813	0.00489216
P08236	Cardiometabolic	GUSB	3	-1.43695	0.199952	6.65e-13	0	1.29694	0.522844	1.09e-10	3	-0.894208	0.193973	4.03e-06	0	0.87392	0.645997	0.000658233
P01130	Cardiometabolic	LDLR	3	-1.52756	0.214707	1.12e-12	0	1.09784	0.577574	1.65e-10	3	-0.919269	0.231111	6.96e-05	17.7909	2.39057	0.302618	0.00444835
P43234	Inflammation	CTSO	3	-1.81137	0.273549	3.55e-11	0	0.929249	0.628371	4.74e-09	3	-1.11996	0.260745	1.75e-05	0	0.717724	0.698471	0.0018375
P23141	Cardiometabolic	CES1	3	-1.19599	0.18388	7.81e-11	0	0.115653	0.943814	9.57e-09	3	-0.727767	0.178566	4.59e-05	0	0.705692	0.702686	0.003353
P06756	Oncology	ITGAV	3	2.1487	0.331413	8.96e-11	0	1.66403	0.435172	1.01e-08	3	1.55421	0.312749	6.71e-07	0	0.542686	0.762355	0.000246593
Q8TEU8	Inflammation	WFIKKN2	3	2.24236	0.347739	1.13e-10	38.9579	3.22456	0.199432	1.19e-08	3	1.16195	0.34858	0.000857985	41.1893	3.3259	0.189579	0.0315309
Q9BZR6	Oncology	RTN4R	3	-2.81465	0.438402	1.36e-10	63.4747	5.5238	0.0631717	1.33e-08	3	-1.87832	0.398412	2.42e-06	57.1143	4.69963	0.095387	0.000496125
P14384	Neurology	CPM	1	-3.04502	0.491578	5.85e-10	0	0	1	5.15e-08	1	-2.28516	0.482689	2.2e-06	0	0	1	0.000496125
O00182	Inflammation	LGALS9	3	-1.81936	0.293835	5.95e-10	0	0.354876	0.837413	5.15e-08	3	-0.660732	0.283226	0.0196544	0	0.252333	0.881468	0.209848
Q9Y653	Oncology	ADGRG1	3	-1.1281	0.182912	6.94e-10	0	1.22313	0.5425	5.67e-08	3	-0.748648	0.179452	3.02e-05	0	0.907495	0.635243	0.0024745
Q9P232	Neurology	CNTN3	1	-2.92038	0.482516	1.43e-09	0	0	1	1.11e-07	1	-2.08198	0.467642	8.5e-06	0	0	1	0.00104125
P13473	Neurology	LAMP2	1	-3.78455	0.648062	5.23e-09	0	0	1	3.84e-07	1	-2.95546	0.614316	1.5e-06	0	0	1	0.000441
Q9UMR7	Inflammation	CLEC4A	3	1.53872	0.270886	1.34e-08	0	0.316939	0.853449	9.35e-07	3	1.06908	0.256316	3.03e-05	0	0.246726	0.883943	0.0024745
P16581	Cardiometabolic	SELE	3	-1.20121	0.211705	1.4e-08	0.000582638	2.128	0.345073	9.35e-07	3	-0.688573	0.230248	0.00278461	21.5973	2.772	0.250074	0.0649742
Q03154	Cardiometabolic	ACY1	1	-2.0831	0.372965	2.33e-08	0	0	1	1.49e-06	1	-1.57413	0.363814	1.51e-05	0	0	1	0.00170746
Q9BYE9	Oncology	CDHR2	1	-1.73556	0.311274	2.47e-08	0	0	1	1.51e-06	1	-1.27869	0.314526	4.79e-05	0	0	1	0.003353
P07306	Neurology	ASGR1	1	-2.8023	0.50608	3.07e-08	0	0	1	1.81e-06	1	-1.79777	0.492044	0.000258504	0	0	1	0.0126667
P05121	Cardiometabolic	SERPINE1	3	-0.990517	0.180695	4.21e-08	9.1986	2.31963	0.313544	2.38e-06	3	-0.555857	0.169154	0.00101586	0.00238823	1.81091	0.404358	0.0345283
Q14126	Neurology	DSG2	1	3.05825	0.561725	5.2e-08	0	0	1	2.83e-06	1	2.49006	0.530692	2.7e-06	0	0	1	0.000496125
Q8IZP9	Cardiometabolic	ADGRG2	3	1.51237	0.285351	1.16e-07	0	0.621886	0.732756	6.09e-06	3	0.815507	0.270999	0.00261885	0	0.0374382	0.981455	0.0641619
P55103	Neurology	INHBC	3	-2.01375	0.381053	1.26e-07	61.2915	5.09826	0.0781497	6.39e-06	3	-1.3054	0.336207	0.000103295	52.5878	4.19744	0.122613	0.00584014
Q13478	Inflammation	IL18R1	3	-2.21112	0.421505	1.56e-07	63.4533	5.35588	0.0687044	7.64e-06	3	-1.42495	0.368468	0.000110081	54.1323	4.32933	0.114788	0.0059933
P19440	Neurology	GGT1	1	-2.09394	0.400158	1.67e-07	0	0	1	7.92e-06	1	-1.54304	0.38692	6.66e-05	0	0	1	0.00444835
Q9UGM5	Cardiometabolic	FETUB	3	-1.26056	0.241341	1.76e-07	0.000131859	1.93105	0.380783	8.09e-06	3	-0.863954	0.263301	0.0010335	23.8293	2.79524	0.247184	0.0345283
Q03426	Inflammation	MVK	3	-0.983529	0.188961	1.94e-07	0	1.66067	0.435903	8.64e-06	3	-0.632884	0.18063	0.000458741	0	1.54129	0.462714	0.0198338
A1L4H1	Cardiometabolic	SSC5D	1	-2.25055	0.434572	2.23e-07	0	0	1	9.64e-06	1	-1.73706	0.414787	2.82e-05	0	0	1	0.0024745
Q9BYH1	Oncology	SEZ6L	3	1.59239	0.308026	2.35e-07	0	0.290733	0.864705	9.87e-06	3	0.363105	0.296729	0.221069	0	0.377628	0.82794	0.685867
Q6P4E1	Neurology	GOLM2	1	-3.02278	0.585656	2.45e-07	0	0	1	1e-05	1	-1.93865	0.561535	0.000555577	0	0	1	0.0226861
Q9HBB8	Cardiometabolic	CDHR5	3	-1.49144	0.290176	2.75e-07	28.2809	2.70659	0.258388	1.08e-05	3	-0.90023	0.317025	0.0045168	44.1443	3.54413	0.169981	0.0838354
P09603	Inflammation	CSF1	3	-1.72647	0.33607	2.79e-07	0	0.741379	0.690258	1.08e-05	3	-0.792291	0.318613	0.0128939	0	0.677682	0.712596	0.16772
Q8WTU2	Cardiometabolic	SSC4D	3	-0.696301	0.13604	3.08e-07	0	0.319791	0.852233	1.16e-05	3	-0.382553	0.134873	0.00456247	0	0.609724	0.737225	0.0838354
Q9UBR2	Cardiometabolic	CTSZ	3	-1.32416	0.266201	6.55e-07	0	0.504751	0.776953	2.41e-05	3	-0.724841	0.251468	0.00394613	0	0.310829	0.85606	0.0794721
O75054	Oncology	IGSF3	1	-2.18538	0.440026	6.82e-07	0	0	1	2.45e-05	1	-1.38119	0.429888	0.001314	0	0	1	0.0403819
P48357	Cardiometabolic	LEPR	1	2.69844	0.544689	7.27e-07	0	0	1	2.54e-05	1	1.54724	0.52867	0.00342624	0	0	1	0.0740672
P82980	Oncology	RBP5	1	-1.75537	0.357851	9.33e-07	0	0	1	3.12e-05	1	-1.1453	0.356581	0.00131859	0	0	1	0.0403819
P21802	Oncology	FGFR2	1	-2.99991	0.611295	9.23e-07	0	0	1	3.12e-05	1	-1.84	0.585103	0.00166227	0	0	1	0.0488707
O75629	Oncology	CREG1	1	-2.28161	0.471	1.27e-06	0	0	1	4.15e-05	1	-1.4952	0.454877	0.00101243	0	0	1	0.0345283
Q6UXG3	Neurology	CD300LG	3	1.36252	0.283121	1.49e-06	14.8604	2.20435	0.332147	4.76e-05	3	1.36648	0.424942	0.00130132	66.3735	6.16782	0.0457798	0.0403819
P21583	Cardiometabolic	KITLG	3	1.49517	0.311664	1.61e-06	33.5887	2.96623	0.22693	5.04e-05	3	0.942875	0.301764	0.00178078	35.4402	3.03665	0.219079	0.0513282
Q16651	Inflammation	PRSS8	3	-1.66051	0.346895	1.69e-06	41.0758	3.44843	0.178313	5.18e-05	3	-1.10262	0.296675	0.000201928	27.1046	2.89403	0.235272	0.0106012
Q9Y3P8	Inflammation	SIT1	3	-1.11028	0.234527	2.2e-06	0	0.197026	0.906184	6.6e-05	3	-0.650954	0.221121	0.00324125	0	0.00765296	0.996181	0.0725968
P43121	Cardiometabolic	MCAM	1	2.51449	0.531799	2.26e-06	0	0	1	6.64e-05	1	2.09133	0.500785	2.97e-05	0	0	1	0.0024745
P35218	Cardiometabolic	CA5A	3	-0.808694	0.171318	2.35e-06	0	0.33568	0.845489	6.77e-05	3	-0.498303	0.164803	0.00249764	0	0.135952	0.934283	0.0633023
P24387	Inflammation	CRHBP	3	-1.43414	0.304046	2.4e-06	2.18872	2.2161	0.330203	6.78e-05	3	-0.657983	0.284074	0.0205451	0	1.72221	0.422695	0.214194
Q8NCC3	Oncology	PLA2G15	1	-2.61816	0.559184	2.84e-06	0	0	1	7.88e-05	1	-1.76014	0.533257	0.000964292	0	0	1	0.0345283
Q15109	Inflammation	AGER	3	1.25095	0.26871	3.23e-06	6.0006	1.97715	0.372107	8.79e-05	3	0.515104	0.246653	0.0367642	0	1.33123	0.513956	0.311784
Q13275	Cardiometabolic	SEMA3F	3	-1.38685	0.299452	3.63e-06	0	1.13698	0.566379	9.66e-05	3	-0.566053	0.284187	0.0463896	0	0.123153	0.940281	0.351509
P09382	Cardiometabolic	LGALS1	3	-1.47018	0.317627	3.68e-06	0	0.331586	0.847222	9.66e-05	3	-0.245185	0.304511	0.420717	0	0.53925	0.763666	0.845489
P18084	Oncology	ITGB5	3	1.38828	0.301263	4.06e-06	0	1.31653	0.51775	0.000104705	3	1.00471	0.341488	0.00325945	30.1619	2.90417	0.234082	0.0725968
Q14242	Inflammation	SELPLG	3	-1.39035	0.302882	4.42e-06	0	1.43149	0.488828	0.000112024	3	-0.795546	0.284251	0.0051302	0	0.626918	0.730914	0.0897786
P02462	Cardiometabolic	COL4A1	1	1.98863	0.434201	4.65e-06	0	0	1	0.000115856	1	1.21711	0.424166	0.00411239	0	0	1	0.0806028
P09958	Oncology	FURIN	3	-2.3074	0.509377	5.9e-06	76.6903	8.25721	0.0161054	0.00014455	3	-1.29249	0.487874	0.00806735	74.2121	7.31995	0.0257331	0.117416
P21860	Inflammation	ERBB3	3	-1.57383	0.355351	9.47e-06	0	0.673061	0.714244	0.000220967	3	-1.04724	0.409175	0.0104854	32.1528	3.10643	0.211567	0.146795
P04626	Oncology	ERBB2	3	-2.60332	0.58694	9.19e-06	71.1849	6.74718	0.0342664	0.000220967	3	-1.53567	0.63779	0.0160493	77.33	8.28078	0.0159167	0.18874
O60240	Neurology	PLIN1	3	-1.15861	0.2614	9.32e-06	16.0279	2.63885	0.267289	0.000220967	3	-0.22119	0.231974	0.340331	0.000827455	2.17101	0.33773	0.791592
P00352	Neurology	ALDH1A1	3	-0.820246	0.186048	1.04e-05	0	0.181279	0.913347	0.000238875	3	-0.491485	0.176388	0.00532993	0	0.23143	0.890729	0.0898411
Q9BS26	Oncology	ERP44	1	-2.64425	0.600239	1.06e-05	0	0	1	0.000239723	1	-1.4178	0.575847	0.013812	0	0	1	0.171738
P02760	Oncology	AMBP	3	-1.62698	0.370246	1.11e-05	0	1.78628	0.409368	0.000247227	3	-0.597061	0.34923	0.0873303	0	1.73831	0.419306	0.49465
O15031	Cardiometabolic	PLXNB2	3	-1.37869	0.314047	1.13e-05	0	1.6457	0.439178	0.000247925	3	-0.877263	0.292197	0.00267953	0.00193983	1.84343	0.397837	0.0643653
A6NI73	Cardiometabolic	LILRA5	3	-1.17777	0.26933	1.23e-05	0	1.5811	0.453595	0.000265897	3	-0.524522	0.256042	0.0405036	0	0.911383	0.63401	0.327145
Q8IU57	Inflammation	IFNLR1	3	-1.18615	0.272085	1.3e-05	0	0.271368	0.873118	0.000276957	3	-0.627881	0.256396	0.0143305	0	0.36238	0.834277	0.175548
Q6UXB4	Inflammation	CLEC4G	3	-1.19797	0.278481	1.69e-05	0	0.141024	0.931917	0.0003549	3	-0.605769	0.262175	0.0208577	0	0.368568	0.8317	0.214524
O00468	Inflammation	AGRN	1	-2.36506	0.551899	1.82e-05	0	0	1	0.000371583	1	-1.44067	0.527393	0.00630115	0	0	1	0.101788
P35916	Oncology	FLT4	3	-1.28972	0.300957	1.82e-05	0	0.0234274	0.988355	0.000371583	3	-0.755961	0.282742	0.00750252	0	0.359098	0.835647	0.113698
P14210	Inflammation	HGF	3	-2.13569	0.501424	2.05e-05	74.0672	7.42481	0.0244187	0.000408118	3	-1.30574	0.364507	0.000340719	53.0259	4.22372	0.121013	0.0161567
Q9BYF1	Cardiometabolic	ACE2	3	-0.956486	0.224892	2.11e-05	0.00131134	2.22464	0.328796	0.000408118	3	-0.665252	0.211274	0.00163965	0	1.50587	0.470983	0.0488707
P10721	Cardiometabolic	KIT	3	1.19726	0.281124	2.06e-05	0.00161094	1.90318	0.386126	0.000408118	3	0.769452	0.263974	0.00355827	0	1.27785	0.52786	0.0758066
O95544	Cardiometabolic	NADK	3	-0.949732	0.223289	2.11e-05	0	0.628752	0.730245	0.000408118	3	-0.58711	0.210928	0.00537824	0	0.513381	0.773608	0.0898411
Q9HAT2	Oncology	SIAE	1	-2.29655	0.542536	2.31e-05	0	0	1	0.000441	1	-1.38553	0.519103	0.00760597	0	0	1	0.11409
P27930	Inflammation	IL1R2	3	-1.30786	0.311527	2.69e-05	8.32216	2.61944	0.269896	0.000506962	3	-0.939953	0.313493	0.00271473	19.2493	2.80506	0.245974	0.0643653
P78552	Oncology	IL13RA1	3	-1.85558	0.4436	2.88e-05	45.7107	3.68484	0.158434	0.000535899	3	-0.939344	0.306539	0.00218145	0	1.70637	0.426056	0.0583041
P05231	Oncology	IL6	3	-0.909968	0.217751	2.93e-05	24.5283	2.53755	0.281176	0.000538388	3	-0.425983	0.182667	0.0197	0	0.384145	0.825247	0.209848
P41217	Inflammation	CD200	1	2.34214	0.561691	3.05e-05	0	0	1	0.000553519	1	1.49893	0.534226	0.00501918	0	0	1	0.0888939
O94856	Inflammation	NFASC	1	-2.31528	0.557302	3.26e-05	0	0	1	0.000582687	1	-1.83547	0.525231	0.00047477	0	0	1	0.0199403
P08263	Cardiometabolic	GSTA1	1	-1.15792	0.278848	3.29e-05	0	0	1	0.000582687	1	-0.82985	0.275756	0.00261798	0	0	1	0.0641619
Q9C005	Oncology	DPY30	1	-1.89564	0.461807	4.05e-05	0	0	1	0.00070875	1	-0.999763	0.448775	0.0258965	0	0	1	0.257215
P25774	Neurology	CTSS	1	-2.82561	0.689041	4.12e-05	0	0	1	0.000712518	1	-1.42888	0.656881	0.0296109	0	0	1	0.275193
Q9UKX5	Inflammation	ITGA11	3	1.05278	0.257503	4.34e-05	14.668	2.62545	0.269086	0.000735	3	0.785993	0.222644	0.000415145	0	1.22928	0.540834	0.0184928
Q6PCB0	Oncology	VWA1	1	-1.81125	0.443085	4.35e-05	0	0	1	0.000735	1	-1.06282	0.428476	0.0131209	0	0	1	0.16772
P42785	Cardiometabolic	PRCP	3	-1.68524	0.417082	5.33e-05	59.2919	4.79313	0.0910301	0.000890352	3	-1.00833	0.3134	0.00129371	34.7276	3.2184	0.200048	0.0403819
Q12968	Inflammation	NFATC3	3	-0.834381	0.207885	5.98e-05	0	0.647191	0.723543	0.000966	3	-0.521598	0.195973	0.00777756	0	0.406673	0.816004	0.11433
P13726	Oncology	F3	3	1.24205	0.309431	5.97e-05	3.75485	1.96952	0.37353	0.000966	3	0.730158	0.374426	0.0511672	40.9591	3.32479	0.189684	0.370521
P15328	Oncology	FOLR1	3	1.08363	0.269872	5.94e-05	0	1.45947	0.482036	0.000966	3	0.478946	0.254958	0.0603086	0	1.79031	0.408544	0.403304
P06858	Cardiometabolic	LPL	3	1.28069	0.319789	6.21e-05	55.3375	4.42066	0.109665	0.00099225	3	1.08698	0.296768	0.000249548	52.9625	4.25212	0.119307	0.0126495
Q9NRM6	Inflammation	IL17RB	1	1.51946	0.379663	6.28e-05	0	0	1	0.000992645	1	1.05532	0.364547	0.00379301	0	0	1	0.0785313
P18564	Inflammation	ITGB6	3	1.12733	0.284795	7.55e-05	0	1.11961	0.571322	0.00116826	3	0.560712	0.268942	0.0370804	0	0.956762	0.619786	0.311784
Q16288	Neurology	NTRK3	1	2.34425	0.592041	7.51e-05	0	0	1	0.00116826	1	1.03852	0.569602	0.0682675	0	0	1	0.431744
Q96I15	Oncology	SCLY	1	-1.57304	0.39879	8e-05	0	0	1	0.00121237	1	-1.09079	0.381905	0.00428783	0	0	1	0.082505
Q86VB7	Cardiometabolic	CD163	3	-0.932263	0.23627	7.96e-05	0	0.315001	0.854276	0.00121237	3	-0.336671	0.224597	0.133874	0	1.3336	0.51335	0.588483
P08319	Cardiometabolic	ADH4	1	-1.23204	0.31301	8.28e-05	0	0	1	0.001242	1	-0.876477	0.304079	0.00394657	0	0	1	0.0794721
Q9NTU7	Oncology	CBLN4	1	-2.00915	0.514273	9.35e-05	0	0	1	0.00138833	1	-1.63377	0.484206	0.000740503	0	0	1	0.0286458
P55058	Cardiometabolic	PLTP	3	1.71657	0.444346	0.000111945	61.158	5.2605	0.0720605	0.00164559	3	1.07685	0.395303	0.00644734	54.9588	4.50178	0.105305	0.102408
P28906	Neurology	CD34	1	2.32281	0.60403	0.000120292	0	0	1	0.00175078	1	1.68911	0.570321	0.00305965	0	0	1	0.0702764
P05231	Neurology	IL6	3	-0.900843	0.235917	0.00013428	37.5819	3.12777	0.209321	0.00191642	3	-0.421653	0.179886	0.019078	0	0.5658	0.753595	0.207082
Q9NQ30	Inflammation	ESM1	3	1.47378	0.385816	0.000133505	52.798	4.2473	0.119594	0.00191642	3	0.762571	0.419833	0.069314	63.2477	5.54419	0.0625307	0.431744
O00748	Oncology	CES2	3	-0.903609	0.236884	0.000136422	0	0.193724	0.907681	0.00192827	3	-0.458924	0.223241	0.0398088	0	0.398949	0.819161	0.323309
Q49AH0	Oncology	CDNF	1	2.00581	0.529008	0.000149653	0	0	1	0.00209514	1	1.65863	0.497266	0.000851437	0	0	1	0.0315309
O15467	Cardiometabolic	CCL16	3	-0.787853	0.208487	0.000157524	0	0.923385	0.630216	0.00218453	3	-0.405683	0.197121	0.0395863	0	0.774891	0.678789	0.323309
O43508	Inflammation	TNFSF12	3	1.42033	0.376878	0.000164114	41.734	3.52662	0.171476	0.00223377	3	0.835899	0.285155	0.00337452	10.195	2.51103	0.284929	0.074038
P05231	Inflammation	IL6	3	-0.864803	0.229438	0.000163758	35.9283	3.03126	0.21967	0.00223377	3	-0.414494	0.176047	0.0185496	0	0.669969	0.715349	0.207082
O60609	Neurology	GFRA3	1	2.05806	0.548209	0.000173924	0	0	1	0.00234558	1	1.2847	0.520923	0.0136553	0	0	1	0.171566
Q16719	Inflammation	KYNU	1	-1.54617	0.413471	0.000184387	0	0	1	0.00244773	1	-1.01129	0.39618	0.0106923	0	0	1	0.146894
P50135	Neurology	HNMT	3	-0.835576	0.223482	0.000184829	0	1.0737	0.584586	0.00244773	3	-0.396775	0.212281	0.061608	0	0.478653	0.787158	0.407945
Q9GZT9	Inflammation	EGLN1	3	-1.30063	0.349216	0.000195755	37.8169	3.22483	0.199406	0.0025439	3	-0.753952	0.262208	0.00403516	1.21055	2.18336	0.335652	0.0801579
Q9Y286	Cardiometabolic	SIGLEC7	3	-1.17937	0.316824	0.000197282	14.2355	2.42549	0.29738	0.0025439	3	-0.542972	0.371727	0.144106	42.9201	3.5514	0.169365	0.614015
Q96GW7	Neurology	BCAN	1	1.85113	0.497161	0.000196551	0	0	1	0.0025439	1	0.538171	0.489509	0.271589	0	0	1	0.743457
P05231	Cardiometabolic	IL6	3	-0.886389	0.238797	0.000205709	39.5625	3.21983	0.199905	0.00260683	3	-0.426952	0.177054	0.0158903	0	0.707629	0.702005	0.188377
Q14241	Oncology	ELOA	1	-1.6889	0.454783	0.000204297	0	0	1	0.00260683	1	-1.02265	0.435871	0.0189653	0	0	1	0.207082
P19883	Inflammation	FST	3	-0.87621	0.236713	0.000214268	0.00187885	2.09091	0.351532	0.00269208	3	-0.636529	0.223121	0.00433306	0	1.35291	0.508416	0.082505
P15692	Inflammation	VEGFA	3	-1.09114	0.295177	0.000218531	15.8601	2.5229	0.283242	0.00272238	3	-0.543902	0.254821	0.0328062	0	0.048951	0.975822	0.290513
P98073	Oncology	TMPRSS15	3	-0.726362	0.197348	0.000232667	0	0.239928	0.886953	0.00287412	3	-0.409294	0.184827	0.0267967	0	0.327897	0.848786	0.260869
Q9Y5W5	Oncology	WIF1	3	0.979372	0.26634	0.000235858	0	0.641971	0.725434	0.00288926	3	0.414018	0.251614	0.0998774	0	1.31473	0.518216	0.522491
P07858	Cardiometabolic	CTSB	1	1.5321	0.417099	0.000239499	0	0	1	0.00290962	1	1.2025	0.39447	0.00230063	0	0	1	0.0603915
Q9UKU9	Inflammation	ANGPTL2	1	-1.6051	0.438872	0.000254847	0	0	1	0.00304573	1	-1.17067	0.416149	0.00490647	0	0	1	0.0879574
Q16772	Oncology	GSTA3	1	-0.993615	0.271529	0.000252873	0	0	1	0.00304573	1	-0.67084	0.266666	0.011881	0	0	1	0.157343
Q9NSA1	Oncology	FGF21	3	-0.530784	0.146181	0.000282317	0	0.613517	0.735828	0.00334682	3	-0.315384	0.139466	0.0237366	0	0.493584	0.781303	0.24064
P07339	Cardiometabolic	CTSD	3	-1.28376	0.355853	0.000309106	51.5371	4.12106	0.127386	0.00363509	3	-0.712584	0.231238	0.00205888	0	1.42628	0.490103	0.0571048
Q92932	Neurology	PTPRN2	1	1.79003	0.499116	0.000335267	0	0	1	0.00391145	1	0.795475	0.482073	0.0989201	0	0	1	0.521192
Q7Z4W1	Oncology	DCXR	1	-1.27426	0.355684	0.000340224	0	0	1	0.00393803	1	-0.828752	0.343139	0.0157263	0	0	1	0.187948
Q9NPY3	Cardiometabolic	CD93	3	1.52875	0.43085	0.000387855	52.2504	4.20545	0.122123	0.00445427	3	1.27769	0.415749	0.00211758	54.6859	4.4672	0.107142	0.0576451
Q16653	Oncology	MOG	1	1.78702	0.505654	0.000409209	0	0	1	0.00466308	1	0.521724	0.493907	0.290822	0	0	1	0.76067
Q9UJM8	Oncology	HAO1	3	-0.492941	0.139756	0.000420045	0	0.392577	0.821775	0.00474974	3	-0.34863	0.13242	0.00846945	0	0.157495	0.924273	0.121072
O95633	Inflammation	FSTL3	3	-1.05579	0.302171	0.000475836	0	0.643671	0.724817	0.00533953	3	-0.147912	0.329415	0.653422	22.2941	2.40165	0.300946	0.905084
Q13508	Cardiometabolic	ART3	1	1.72221	0.495439	0.000508696	0	0	1	0.00566502	1	0.80537	0.47663	0.0910824	0	0	1	0.499211
P15289	Neurology	ARSA	3	-0.76704	0.22107	0.000521115	0	1.00921	0.603744	0.00575969	3	-0.467022	0.208097	0.0248161	0	0.678461	0.712318	0.24986
Q9UBP4	Cardiometabolic	DKK3	3	1.48178	0.432106	0.000605343	61.3079	5.28629	0.0711373	0.0066407	3	0.702553	0.369101	0.0569861	51.1543	4.10296	0.128544	0.402738
P21709	Inflammation	EPHA1	1	-1.73954	0.508097	0.000617863	0	0	1	0.00672784	1	-0.92052	0.485625	0.0580217	0	0	1	0.403304
P05783	Oncology	KRT18	1	-1.04881	0.306557	0.000623359	0	0	1	0.00673778	1	-0.696822	0.297269	0.0190741	0	0	1	0.207082
O00220	Neurology	TNFRSF10A	3	-1.00068	0.293951	0.000663528	4.51343	2.34536	0.309536	0.00711961	3	-0.465185	0.269994	0.0848989	0	1.19548	0.550054	0.493001
P07949	Oncology	RET	3	-1.2525	0.368813	0.000683688	63.4895	5.30511	0.070471	0.00723706	3	-0.853006	0.313316	0.00647885	54.2226	4.32951	0.114778	0.102408
P08709	Cardiometabolic	F7	3	-1.69609	0.499757	0.000689244	70.0845	6.5585	0.0376565	0.00723706	3	-0.977067	0.454486	0.0315688	66.9279	5.88297	0.0527873	0.282964
O75326	Cardiometabolic	SEMA7A	3	-0.961978	0.283395	0.000687611	0	0.325948	0.849613	0.00723706	3	-0.563842	0.26559	0.0337559	0	0.374516	0.82923	0.297133
Q15846	Cardiometabolic	CLUL1	3	0.780518	0.230404	0.000705051	0	0.406886	0.815917	0.00735053	3	0.42277	0.217614	0.0520463	0	0.371891	0.830319	0.375039
Q9NZ53	Oncology	PODXL2	1	1.8505	0.547953	0.000732509	0	0	1	0.00758302	1	0.822959	0.524885	0.116908	0	0	1	0.556575
Q9Y6Q6	Inflammation	TNFRSF11A	3	-0.877348	0.26043	0.000754853	0	1.69413	0.428671	0.00775968	3	-0.258063	0.259003	0.319071	8.85732	2.14206	0.342655	0.775262
P35968	Oncology	KDR	3	-1.5257	0.454384	0.000785832	47.1612	3.77723	0.151281	0.00787998	3	-1.0107	0.348719	0.00375169	19.8004	2.44494	0.294502	0.0785313
Q9UQB8	Oncology	BAIAP2	1	-1.12514	0.334736	0.000775834	0	0	1	0.00787998	1	-0.852254	0.317091	0.00719405	0	0	1	0.110159
P01178	Neurology	OXT	1	-0.787497	0.234366	0.000779073	0	0	1	0.00787998	1	-0.579218	0.228458	0.0112338	0	0	1	0.150124
Q6UXD5	Oncology	SEZ6L2	1	1.79171	0.533727	0.000787998	0	0	1	0.00787998	1	1.10552	0.506267	0.0289861	0	0	1	0.273849
Q8NFT8	Inflammation	DNER	3	1.10988	0.332403	0.000840922	0	0.289596	0.865197	0.0083524	3	0.164944	0.315132	0.600687	0	0.0345238	0.982886	0.893436
Q14739	Neurology	LBR	1	-1.36841	0.412145	0.000899491	0	0	1	0.00887417	1	-0.85868	0.394108	0.0293468	0	0	1	0.274776
Q99988	Cardiometabolic	GDF15	3	-0.827146	0.249377	0.000910398	0	0.552288	0.758704	0.0089219	3	-0.655671	0.232469	0.00479539	0	0.0816545	0.959995	0.0870275
P80098	Inflammation	CCL7	3	-0.723797	0.219985	0.00100112	0	1.06078	0.588375	0.00974596	3	-0.274142	0.20801	0.187529	0	0.317051	0.853401	0.661069
O60259	Oncology	KLK8	3	0.916221	0.279396	0.00104066	0	1.28294	0.526518	0.00999852	3	0.706945	0.260998	0.00675635	0	1.44443	0.485676	0.104806
Q16881	Neurology	TXNRD1	1	-1.57242	0.47923	0.00103388	0	0	1	0.00999852	1	-1.0125	0.455173	0.02612	0	0	1	0.257694
P05164	Neurology	MPO	3	-0.837942	0.256374	0.00108143	0	0.191802	0.908554	0.0103227	3	-0.419557	0.240303	0.0808197	0	0.175108	0.916169	0.475186
P30039	Neurology	PBLD	1	-1.18869	0.364773	0.00111921	0	0	1	0.0106144	1	-0.739314	0.350281	0.0348038	0	0	1	0.302731
P56159	Oncology	GFRA1	1	-1.86498	0.573911	0.00115572	0	0	1	0.0108904	1	-0.627227	0.550868	0.254863	0	0	1	0.723451
Q9H6B4	Oncology	CLMP	3	-0.854748	0.263624	0.00118571	0	1.14639	0.56372	0.0111019	3	0.1398	0.337475	0.678689	39.2099	3.38451	0.184104	0.912784
Q6UX15	Neurology	LAYN	1	1.62769	0.503131	0.00121589	0	0	1	0.0113124	1	1.4684	0.471117	0.001828	0	0	1	0.0516762
O14904	Inflammation	WNT9A	1	1.7492	0.541092	0.00122616	0	0	1	0.0113362	1	1.30656	0.510066	0.0104204	0	0	1	0.146795
Q02747	Neurology	GUCA2A	1	1.66974	0.516907	0.00123681	0	0	1	0.0113632	1	1.13479	0.488999	0.0203062	0	0	1	0.214194
Q9ULX7	Oncology	CA14	3	2.24518	0.695502	0.001246	86.6122	16.543	0.000255697	0.0113765	3	1.46066	0.554918	0.00848328	79.9221	11.1689	0.00375575	0.121072
Q92820	Cardiometabolic	GGH	1	-1.53976	0.478022	0.00127692	0	0	1	0.0115869	1	-0.722689	0.459486	0.115761	0	0	1	0.556575
P48740	Neurology	MASP1	3	-1.12376	0.35023	0.00133376	32.0901	3.09353	0.212935	0.011955	3	-0.684352	0.269068	0.0109775	0	1.67995	0.431722	0.148744
P07911	Cardiometabolic	UMOD	3	0.863	0.26893	0.00133192	0	1.00842	0.603984	0.011955	3	0.346356	0.254648	0.173787	0	1.02053	0.600338	0.656472
P18428	Cardiometabolic	LBP	1	-1.24191	0.388228	0.00137941	0	0	1	0.0122893	1	-0.740109	0.372447	0.0469053	0	0	1	0.35179
Q86SR1	Oncology	GALNT10	3	-0.863875	0.27095	0.00143102	0	1.43807	0.487221	0.0126723	3	-0.583781	0.252681	0.0208687	0	1.38198	0.501081	0.214524
Q99536	Oncology	VAT1	1	2.16038	0.679925	0.00148612	0	0	1	0.0130704	1	2.50727	0.634586	7.78e-05	0	0	1	0.00476525
P05060	Neurology	CHGB	1	1.40975	0.443891	0.00149376	0	0	1	0.0130704	1	0.616299	0.428997	0.150831	0	0	1	0.629889
Q9BWV1	Cardiometabolic	BOC	3	1.22846	0.387189	0.00150998	34.463	3.00808	0.222231	0.0131342	3	0.668809	0.372027	0.0722177	36.6527	3.14288	0.207745	0.444184
Q6UWV6	Inflammation	ENPP7	3	-0.521305	0.16461	0.00154066	0	1.1331	0.567481	0.0133222	3	-0.371782	0.15482	0.0163331	0	0.648603	0.723032	0.190553
P33241	Inflammation	LSP1	1	-1.46156	0.46416	0.00163927	0	0	1	0.0140101	1	-0.601373	0.447584	0.179078	0	0	1	0.656472
O43915	Inflammation	VEGFD	3	0.78857	0.250369	0.00163473	0	1.05278	0.590732	0.0140101	3	0.317146	0.236339	0.179624	0	0.577728	0.749114	0.656835
P10147	Inflammation	CCL3	3	-0.688855	0.22096	0.00182362	0	0.978575	0.613063	0.0154955	3	-0.366305	0.207422	0.0773976	0	0.125549	0.939155	0.462498
Q9NR71	Neurology	ASAH2	1	-1.22662	0.394447	0.00187267	0	0	1	0.0158209	1	-1.00494	0.37113	0.00677316	0	0	1	0.104806
Q92823	Cardiometabolic	NRCAM	1	-1.72135	0.556649	0.0019858	0	0	1	0.0166807	1	-1.43417	0.523328	0.00613504	0	0	1	0.100206
Q14512	Oncology	FGFBP1	3	0.811248	0.262499	0.0019983	0	1.14456	0.564237	0.0166904	3	0.497147	0.246943	0.0440927	0	0.753665	0.686031	0.341138
Q06033	Cardiometabolic	ITIH3	1	1.38645	0.449851	0.00205595	0	0	1	0.0169789	1	1.17817	0.422432	0.00528681	0	0	1	0.0898411
Q8NBP7	Cardiometabolic	PCSK9	3	-0.801863	0.260136	0.00205287	0	0.0777389	0.961876	0.0169789	3	-0.436916	0.244393	0.0738152	0	0.61658	0.734702	0.448382
O15394	Neurology	NCAM2	1	1.7388	0.568682	0.00223124	0	0	1	0.0183236	1	0.365147	0.548621	0.505684	0	0	1	0.875809
P78423	Neurology	CX3CL1	3	1.1696	0.383244	0.00227444	51.0533	4.08467	0.129725	0.0185746	3	0.853153	0.452705	0.0594885	68.7849	6.35392	0.0417122	0.403304
Q14116	Inflammation	IL18	3	-0.720354	0.237178	0.00238799	4.63936	2.32121	0.313296	0.0193942	3	-0.429622	0.217227	0.0479562	0	1.28459	0.526085	0.356038
Q96D42	Oncology	HAVCR1	3	-0.600667	0.198758	0.00251025	0	0.386915	0.824105	0.0199463	3	-0.341765	0.186559	0.0669599	0	0.36642	0.832593	0.431744
Q99731	Neurology	CCL19	3	-0.545603	0.180523	0.00250826	0	0.306624	0.857862	0.0199463	3	-0.304692	0.170311	0.0736101	0	0.131154	0.936527	0.448382
P16112	Cardiometabolic	ACAN	3	1.16685	0.385794	0.00249017	38.5005	3.28578	0.19342	0.0199463	3	0.369897	0.284738	0.193917	0	1.77648	0.41138	0.663315
P51693	Cardiometabolic	APLP1	3	0.591359	0.195608	0.00250126	0	0.338935	0.844114	0.0199463	3	0.168462	0.187651	0.369324	0	0.0653235	0.967866	0.818705
Q86WV1	Neurology	SKAP1	1	-1.20602	0.401468	0.00266429	0	0	1	0.0209435	1	-0.897595	0.379303	0.0179605	0	0	1	0.206265
O43736	Inflammation	ITM2A	3	0.651678	0.217015	0.00267409	0	1.4589	0.482173	0.0209435	3	0.480177	0.203947	0.0185518	0	1.96476	0.37442	0.207082
P29474	Neurology	NOS3	3	-0.640131	0.213205	0.00267848	0	1.72776	0.421524	0.0209435	3	-0.461452	0.199155	0.0205011	0	0.912616	0.633619	0.214194
Q01469	Neurology	FABP5	1	-1.18381	0.394646	0.00270275	0	0	1	0.0210214	1	-0.65281	0.38057	0.0862813	0	0	1	0.49465
Q9BZZ2	Inflammation	SIGLEC1	1	-1.37619	0.459052	0.00271858	0	0	1	0.0210332	1	-0.639172	0.440108	0.146416	0	0	1	0.61848
Q03393	Neurology	PTS	1	-1.01581	0.339207	0.00274748	0	0	1	0.0211357	1	-0.60547	0.326531	0.0637034	0	0	1	0.419928
Q7Z5R6	Oncology	APBB1IP	1	-1.30691	0.436855	0.00277495	0	0	1	0.0211357	1	-0.66535	0.418574	0.111933	0	0	1	0.547472
Q8WXD2	Inflammation	SCG3	1	1.47626	0.493212	0.00276105	0	0	1	0.0211357	1	0.512091	0.474812	0.280805	0	0	1	0.749023
P04070	Cardiometabolic	PROC	3	-0.912317	0.305447	0.00281885	24.495	2.46001	0.292291	0.0213593	3	-0.521103	0.245939	0.0341053	0	1.33937	0.511869	0.298421
P04080	Cardiometabolic	CSTB	3	-0.730096	0.246026	0.00300173	14.3501	2.48523	0.288628	0.0226284	3	-0.276671	0.214061	0.196187	0	0.912402	0.633686	0.663315
Q11201	Oncology	ST3GAL1	3	0.801456	0.270343	0.00303092	24.4032	2.54382	0.280296	0.0227319	3	0.446532	0.22015	0.042529	0	1.55918	0.458595	0.334405
Q01973	Cardiometabolic	ROR1	3	0.998483	0.338743	0.00320241	35.0192	2.98186	0.225164	0.0238962	3	0.611251	0.291595	0.0360613	23.0135	2.38558	0.303374	0.310001
O15496	Neurology	PLA2G10	1	1.13266	0.384685	0.00323604	0	0	1	0.02391	1	0.738083	0.366128	0.043809	0	0	1	0.340736
P61218	Oncology	POLR2F	1	-1.84763	0.627527	0.0032368	0	0	1	0.02391	1	-0.194434	0.603769	0.747427	0	0	1	0.947916
Q8WVQ1	Cardiometabolic	CANT1	3	-0.882797	0.300732	0.00333015	0.00109743	1.9066	0.385467	0.0244766	3	-0.662867	0.281841	0.0186768	0	0.390649	0.822568	0.207082
O75462	Inflammation	CRLF1	1	-1.65448	0.565235	0.00342175	0	0	1	0.0250248	1	-0.914594	0.535228	0.0874891	0	0	1	0.49465
Q99972	Neurology	MYOC	3	0.639836	0.219349	0.00353437	0	1.01074	0.603281	0.0257204	3	0.433947	0.206351	0.0354697	0	1.727	0.421683	0.306709
P11717	Neurology	IGF2R	3	-1.71878	0.595659	0.00390787	74.562	7.48169	0.023734	0.0281596	3	-1.10412	0.43439	0.0110293	57.0214	4.59348	0.100586	0.148744
Q00796	Oncology	SORD	1	-0.873745	0.302737	0.00389982	0	0	1	0.0281596	1	-0.579131	0.29051	0.0462067	0	0	1	0.351509
Q06520	Inflammation	SULT2A1	1	-0.979368	0.340471	0.00402101	0	0	1	0.0288336	1	-0.692887	0.323368	0.0321354	0	0	1	0.286298
P05362	Cardiometabolic	ICAM1	3	-1.32101	0.463569	0.00437686	62.5775	5.21808	0.0736052	0.0312329	3	-0.715536	0.357781	0.045508	43.7202	3.63549	0.162392	0.348421
O94760	Oncology	DDAH1	1	-1.28453	0.451986	0.00448371	0	0	1	0.0318408	1	-0.657551	0.431383	0.127437	0	0	1	0.575658
Q9NSK7	Neurology	C19orf12	1	-0.844176	0.297812	0.00458839	0	0	1	0.0324276	1	-0.530739	0.286855	0.0642852	0	0	1	0.419997
P34896	Inflammation	SHMT1	1	-0.848098	0.300165	0.00472156	0	0	1	0.0332091	1	-0.54773	0.288429	0.0575627	0	0	1	0.403201
Q9H3S3	Neurology	TMPRSS5	1	1.30589	0.463344	0.00482628	0	0	1	0.0336238	1	0.71932	0.440609	0.102562	0	0	1	0.525984
O43715	Oncology	TRIAP1	1	-1.24902	0.443056	0.00481601	0	0	1	0.0336238	1	-0.659435	0.422602	0.118662	0	0	1	0.557292
Q8WX77	Cardiometabolic	IGFBPL1	3	-0.829668	0.295064	0.00492616	12.8877	2.09114	0.351492	0.0341578	3	-0.47389	0.257677	0.0659028	0	0.596985	0.741936	0.42866
Q96PL1	Inflammation	SCGB3A2	3	0.692624	0.246934	0.00503332	47.7032	3.82735	0.147537	0.034737	3	0.37337	0.209249	0.0743695	33.391	2.93627	0.230355	0.44989
Q9H8J5	Oncology	MANSC1	1	1.49563	0.535571	0.00522882	0	0	1	0.0357506	1	1.51499	0.50101	0.00249556	0	0	1	0.0633023
Q15155	Neurology	NOMO1	3	-1.91495	0.685702	0.00522723	85.2582	10.9857	0.00411616	0.0357506	3	-1.21702	0.498021	0.0145373	74.3228	6.7307	0.03455	0.17661
P22304	Inflammation	IDS	1	2.51642	0.902131	0.00528031	0	0	1	0.0357698	1	1.83687	0.846855	0.0300792	0	0	1	0.276353
P55789	Oncology	GFER	1	-1.14509	0.410444	0.00527256	0	0	1	0.0357698	1	-0.64476	0.39026	0.0985083	0	0	1	0.521192
Q08334	Inflammation	IL10RB	3	-1.25352	0.45518	0.0058889	55.2644	4.42968	0.109171	0.0388873	3	-0.668628	0.307671	0.0297658	13.199	2.58651	0.274376	0.275193
P08648	Neurology	ITGA5	3	-1.78878	0.648991	0.00584689	79.7419	9.20517	0.0100259	0.0388873	3	-0.994109	0.489663	0.0423374	67.4718	5.80763	0.0548137	0.334405
Q9H5V8	Neurology	CDCP1	3	-0.621262	0.225417	0.00585023	0	1.37418	0.503037	0.0388873	3	-0.40578	0.209831	0.053133	0	1.21357	0.545101	0.381003
P15848	Oncology	ARSB	1	-1.18285	0.429605	0.00589923	0	0	1	0.0388873	1	-0.741436	0.407479	0.0688245	0	0	1	0.431744
P09919	Inflammation	CSF3	1	-1.12271	0.406788	0.00578128	0	0	1	0.0388873	1	-0.487025	0.392444	0.214604	0	0	1	0.685867
P20827	Neurology	EFNA1	1	-1.60475	0.582321	0.0058551	0	0	1	0.0388873	1	-0.374026	0.557516	0.502297	0	0	1	0.875809
P37173	Oncology	TGFBR2	3	-0.815399	0.297177	0.00607298	0.00185541	1.96803	0.373807	0.0398539	3	0.00818699	0.32454	0.979874	23.2656	2.47582	0.289989	0.999052
Q15043	Neurology	SLC39A14	1	1.28666	0.470739	0.00627085	0	0	1	0.0409695	1	0.869028	0.443843	0.0502342	0	0	1	0.369222
Q96PD2	Oncology	DCBLD2	3	0.793952	0.291101	0.00638328	0	0.864942	0.648904	0.0412599	3	0.411537	0.273973	0.133069	0	0.266506	0.875244	0.587867
P13611	Neurology	VCAN	3	0.742723	0.272401	0.00639949	0	1.6556	0.437009	0.0412599	3	0.250586	0.256535	0.328663	0	1.14961	0.562814	0.781771
P01034	Cardiometabolic	CST3	3	-0.74974	0.274869	0.00637923	0	1.39729	0.497258	0.0412599	3	-0.0706028	0.325899	0.828488	33.981	2.84734	0.240829	0.965038
Q9BSG5	Oncology	RTBDN	1	1.44308	0.530012	0.00647436	0	0	1	0.0415603	1	0.509267	0.506168	0.314357	0	0	1	0.77515
P13688	Oncology	CEACAM1	3	-1.00842	0.370654	0.0065152	0	0.244038	0.885132	0.0416406	3	-0.987611	0.346582	0.00437782	0	1.10931	0.574271	0.082505
P15151	Neurology	PVR	1	-1.33376	0.490853	0.00658301	0	0	1	0.041794	1	-1.10354	0.461187	0.0167193	0	0	1	0.193522
P13521	Oncology	SCG2	1	1.40714	0.518001	0.00659801	0	0	1	0.041794	1	0.760185	0.490987	0.121555	0	0	1	0.563886
Q8NHL6	Cardiometabolic	LILRB1	3	-0.806564	0.29706	0.00662449	0	0.191303	0.908781	0.041794	3	-0.303359	0.277724	0.2747	0	0.741461	0.69023	0.743662
P38484	Neurology	IFNGR2	1	-1.01969	0.377057	0.00684383	0	0	1	0.0429933	1	-0.675551	0.357854	0.0590553	0	0	1	0.403304
P04054	Cardiometabolic	PLA2G1B	1	1.18635	0.439568	0.00695675	0	0	1	0.0435167	1	0.522737	0.421146	0.214522	0	0	1	0.685867
O00308	Neurology	WWP2	1	-1.15025	0.426557	0.00700506	0	0	1	0.0436332	1	-0.816592	0.402619	0.0425399	0	0	1	0.334405
Q969P0	Cardiometabolic	IGSF8	1	-1.57239	0.584793	0.00717087	0	0	1	0.0444196	1	-1.19172	0.550366	0.0303629	0	0	1	0.277227
O14594	Neurology	NCAN	1	1.25701	0.467667	0.00719174	0	0	1	0.0444196	1	0.0607021	0.458093	0.894581	0	0	1	0.978673
Q6UWW8	Oncology	CES3	1	-0.996889	0.371089	0.0072229	0	0	1	0.0444254	1	-0.668644	0.352154	0.0576002	0	0	1	0.403201
P19878	Inflammation	NCF2	3	-0.573383	0.213562	0.00725629	0	1.21668	0.544254	0.0444448	3	-0.379019	0.200124	0.0582352	0	0.763984	0.682501	0.403304
Q8WU39	Inflammation	MZB1	1	-1.11558	0.416649	0.00741706	0	0	1	0.045241	1	-0.550783	0.398373	0.166794	0	0	1	0.645961
Q9H1U4	Cardiometabolic	MEGF9	3	-1.85183	0.694118	0.00763305	80.785	9.56077	0.00839278	0.0462877	3	-1.39107	0.646555	0.0314361	80.1728	9.21458	0.0099788	0.282964
P21549	Cardiometabolic	AGXT	1	-0.914043	0.342715	0.00765164	0	0	1	0.0462877	1	-0.669693	0.32499	0.039336	0	0	1	0.323309
O60243	Oncology	HS6ST1	1	-1.27732	0.479796	0.00776288	0	0	1	0.0467682	1	-1.034	0.450828	0.0218154	0	0	1	0.222699
Q12794	Cardiometabolic	HYAL1	1	-1.67541	0.630513	0.00787884	0	0	1	0.0471049	1	-1.64887	0.590217	0.00521151	0	0	1	0.0898411
P15260	Inflammation	IFNGR1	3	1.23055	0.463128	0.00788286	41.3078	3.36376	0.186024	0.0471049	3	0.989128	0.557873	0.0762231	64.1615	5.7503	0.0564077	0.459213
P22894	Neurology	MMP8	1	-0.947614	0.357283	0.0079951	0	0	1	0.0475822	1	-0.628571	0.339684	0.0642476	0	0	1	0.419997
O43557	Neurology	TNFSF14	3	-1.05532	0.398306	0.00806047	67.6213	5.93099	0.0515348	0.0477748	3	-0.578311	0.26172	0.0271293	31.9523	3.12078	0.210054	0.262369
P52823	Neurology	STC1	3	-0.59416	0.224365	0.00809247	0	0.429666	0.806676	0.0477748	3	-0.312682	0.211434	0.139177	0	0.586979	0.745657	0.60351
Q15582	Cardiometabolic	TGFBI	3	-1.19786	0.453635	0.00827658	65.8533	5.45446	0.0654001	0.0486663	3	-0.979545	0.447823	0.0287172	68.7751	5.99067	0.0500199	0.273849
Q9UBM4	Oncology	OPTC	1	1.16757	0.443922	0.00853511	0	0	1	0.0499865	1	0.587165	0.422971	0.165079	0	0	1	0.645908
P07108	Neurology	DBI	1	-1.08457	0.413142	0.00866052	0	0	1	0.0505197	1	-0.567916	0.397146	0.152719	0	0	1	0.630609
Q96B86	Neurology	RGMA	1	1.36503	0.52424	0.00921906	0	0	1	0.0535653	1	0.734634	0.496605	0.139057	0	0	1	0.60351
Q76LX8	Cardiometabolic	ADAMTS13	3	-1.25322	0.482633	0.00941424	35.1812	3.16819	0.205133	0.054484	3	-1.28513	0.36206	0.00038599	7.44e-05	1.92511	0.381916	0.0177314
P13725	Inflammation	OSM	3	-0.435928	0.16799	0.00946026	0	0.605407	0.738818	0.0545356	3	-0.264957	0.158505	0.0946027	0	0.183131	0.912502	0.50754
Q96KG7	Inflammation	MEGF10	1	1.20009	0.462732	0.00950049	0	0	1	0.0545536	1	0.84115	0.436304	0.0538678	0	0	1	0.384396
Q9UM47	Cardiometabolic	NOTCH3	3	1.23105	0.476509	0.00978128	68.3264	6.4727	0.0393071	0.0559474	3	0.895646	0.410348	0.0290615	61.723	5.34058	0.069232	0.273849
Q86T13	Neurology	CLEC14A	3	1.08405	0.42252	0.0102976	54.9285	4.48635	0.106121	0.0585074	3	0.910486	0.414092	0.0278955	58.465	4.93256	0.0849	0.268016
Q9NZC2	Inflammation	TREM2	1	-1.02755	0.400557	0.0103084	0	0	1	0.0585074	1	-0.582625	0.381191	0.126404	0	0	1	0.575277
P08473	Oncology	MME	1	-0.825528	0.32255	0.010486	0	0	1	0.0592861	1	-0.599952	0.305566	0.0495982	0	0	1	0.366379
P48023	Inflammation	FASLG	3	0.80806	0.319569	0.0114521	33.3302	2.91786	0.232485	0.0641308	3	0.720829	0.291602	0.0134375	29.5029	2.70599	0.258466	0.170285
P15086	Cardiometabolic	CPB1	3	-0.510506	0.202053	0.0115174	0	0.254986	0.880299	0.0641308	3	-0.390395	0.188522	0.038376	0	0.70088	0.704378	0.320526
P13686	Cardiometabolic	ACP5	3	-0.654125	0.258797	0.0114859	0	1.01155	0.603038	0.0641308	3	-0.454767	0.241735	0.0599362	0	0.545961	0.761108	0.403304
Q9Y266	Inflammation	NUDC	1	-0.963662	0.380835	0.0113934	0	0	1	0.0641308	1	-0.621812	0.361232	0.0851852	0	0	1	0.493001
P09758	Oncology	TACSTD2	1	1.3385	0.530612	0.0116505	0	0	1	0.0644305	1	0.774408	0.501302	0.122396	0	0	1	0.56402
P12111	Cardiometabolic	COL6A3	1	-1.29051	0.511641	0.0116589	0	0	1	0.0644305	1	0.0938939	0.498399	0.85057	0	0	1	0.971514
P24071	Inflammation	FCAR	1	-1.01311	0.402197	0.0117707	0	0	1	0.0645634	1	-0.651251	0.380659	0.0871089	0	0	1	0.49465
Q9NRA1	Oncology	PDGFC	3	-0.675421	0.268007	0.0117301	0	0.774631	0.678877	0.0645634	3	-0.280921	0.251134	0.263306	0	0.805666	0.668424	0.735854
O00585	Inflammation	CCL21	3	-0.635191	0.253914	0.0123634	0	0.843595	0.655867	0.0675619	3	-0.330458	0.237435	0.163988	0	1.04334	0.593528	0.645908
P07148	Inflammation	FABP1	1	-0.78086	0.313577	0.0127682	0	0	1	0.0695156	1	-0.46447	0.300336	0.121984	0	0	1	0.563886
Q9UBU3	Cardiometabolic	GHRL	3	0.527693	0.212057	0.0128302	27.9514	2.66501	0.263815	0.0695956	3	0.227104	0.169535	0.180385	0	1.61194	0.446655	0.657981
O76038	Inflammation	SCGN	1	0.971378	0.391548	0.0131065	0	0	1	0.0708327	1	0.676195	0.370278	0.0678228	0	0	1	0.431744
O00626	Inflammation	CCL22	1	-1.10178	0.445435	0.0133801	0	0	1	0.0720468	1	-0.469318	0.427808	0.272628	0	0	1	0.743532
P09769	Neurology	FGR	3	-0.564498	0.228543	0.013512	0	1.33693	0.512495	0.0724914	3	-0.336937	0.215088	0.11723	0	0.669528	0.715507	0.556575
Q9UJ68	Oncology	MSRA	1	-0.927158	0.376468	0.0137863	0	0	1	0.0728988	1	-0.646954	0.356074	0.069231	0	0	1	0.431744
Q15165	Cardiometabolic	PON2	3	-0.536088	0.217476	0.0136998	0	0.843282	0.65597	0.0728988	3	-0.344766	0.203933	0.0909157	0	0.317388	0.853257	0.499211
Q15485	Cardiometabolic	FCN2	3	-0.499896	0.202919	0.0137577	0.00432357	2.05476	0.357944	0.0728988	3	-0.292085	0.191734	0.127663	0	0.711961	0.700486	0.575658
P35443	Cardiometabolic	THBS4	3	-0.53759	0.218112	0.0137113	0	0.469886	0.790616	0.0728988	3	-0.0545903	0.205967	0.790975	0	0.797733	0.67108	0.956196
P22692	Neurology	IGFBP4	1	-1.26242	0.513252	0.0139071	0	0	1	0.0732737	1	-0.330825	0.491034	0.500482	0	0	1	0.875809
P51161	Cardiometabolic	FABP6	3	0.515856	0.209966	0.0140158	0	0.722159	0.696924	0.073321	3	0.263361	0.197791	0.183021	0	0.97569	0.613948	0.658178
Q8NHJ6	Inflammation	LILRB4	3	-0.606984	0.246967	0.0139809	0.0028327	2.04662	0.359404	0.073321	3	-0.151296	0.231572	0.513537	0	0.410146	0.814588	0.875809
P00750	Cardiometabolic	PLAT	3	-1.03699	0.422728	0.0141636	80.8927	9.16105	0.0102495	0.0738313	3	-0.580565	0.292127	0.0468814	62.1854	4.9763	0.0830636	0.35179
Q96NY8	Oncology	NECTIN4	3	1.07269	0.438688	0.0144766	55.8983	4.57039	0.101754	0.0751966	3	0.710738	0.402072	0.0771129	52.9366	4.28077	0.11761	0.462498
P49023	Neurology	PXN	3	-0.572045	0.23462	0.0147614	0	1.75322	0.416191	0.0764058	3	-0.223024	0.220825	0.312514	0.000718923	1.96786	0.373839	0.77515
Q10589	Neurology	BST2	1	-0.954883	0.392148	0.0148915	0	0	1	0.0765401	1	-0.699264	0.370053	0.0588071	0	0	1	0.403304
Q13576	Oncology	IQGAP2	1	-0.883185	0.362638	0.0148733	0	0	1	0.0765401	1	-0.468924	0.346602	0.176082	0	0	1	0.656472
Q14515	Cardiometabolic	SPARCL1	3	1.11154	0.457704	0.0151609	59.2197	5.03388	0.080706	0.0776534	3	0.907386	0.464825	0.0509261	64.8295	5.96629	0.0506333	0.370521
Q9Y6D9	Neurology	MAD1L1	1	-1.20642	0.497518	0.0153132	0	0	1	0.0781613	1	-0.559497	0.471968	0.235838	0	0	1	0.704637
P35590	Cardiometabolic	TIE1	3	-0.6864	0.284145	0.0157062	0	0.155387	0.925248	0.0798897	3	-0.475142	0.265765	0.0738036	0	0.684663	0.710113	0.448382
P20273	Inflammation	CD22	1	-1.11438	0.461639	0.0157796	0	0	1	0.079956	1	-0.401905	0.441014	0.362126	0	0	1	0.811472
Q6GTX8	Inflammation	LAIR1	3	-0.612028	0.253653	0.015828	0	0.648453	0.723087	0.079956	3	-0.115874	0.238169	0.626597	0	1.57206	0.455651	0.898631
P52798	Neurology	EFNA4	1	-1.32888	0.552618	0.016186	0	0	1	0.0814843	1	-0.335965	0.526574	0.523461	0	0	1	0.875809
Q99538	Inflammation	LGMN	3	-0.690797	0.287485	0.0162656	4.83581	2.2306	0.327817	0.0816054	3	-0.46092	0.262406	0.0789999	0	0.243021	0.885582	0.470162
Q9BY76	Inflammation	ANGPTL4	3	-0.730171	0.304256	0.0164013	56.9898	4.53753	0.10344	0.0816594	3	-0.431211	0.184087	0.0191587	0	1.03794	0.595132	0.207082
P24158	Cardiometabolic	PRTN3	3	-0.540991	0.225331	0.0163558	0.000760528	2.05361	0.35815	0.0816594	3	-0.352094	0.21098	0.0951475	0	0.526587	0.768516	0.508607
Q6ZMH5	Inflammation	SLC39A5	1	-0.894617	0.372923	0.016443	0	0	1	0.0816594	1	-0.423914	0.356892	0.234915	0	0	1	0.704637
P21757	Neurology	MSR1	1	-1.00639	0.421556	0.0169713	0	0	1	0.0839996	1	-0.582067	0.399858	0.14548	0	0	1	0.616297
Q92876	Oncology	KLK6	3	0.643135	0.269698	0.0170956	0	0.969049	0.61599	0.0843309	3	0.196997	0.252029	0.434423	0	0.123033	0.940337	0.845489
P23280	Neurology	CA6	3	0.481585	0.202698	0.0175071	0	0.935283	0.626478	0.0860719	3	0.286893	0.1897	0.130444	0	0.396013	0.820364	0.582834
O00300	Inflammation	TNFRSF11B	3	-0.680767	0.286799	0.0176124	0	0.588695	0.745018	0.0863005	3	-0.577445	0.267871	0.0311085	0	0.0451483	0.977679	0.282281
Q9P0G3	Oncology	KLK14	3	0.516772	0.218151	0.0178425	0.00284865	2.28842	0.318476	0.0871379	3	0.140944	0.205692	0.493207	0	1.23202	0.540094	0.875809
P19438	Neurology	TNFRSF1A	3	-0.774068	0.327763	0.0181929	22.5068	2.84209	0.241462	0.088555	3	0.0260457	0.318268	0.934777	25.4774	2.5098	0.285104	0.988643
Q8NC01	Cardiometabolic	CLEC1A	3	0.668788	0.283715	0.0184109	0	1.74298	0.418327	0.0892571	3	0.579249	0.331933	0.0809715	34.6727	2.97447	0.225996	0.475186
O00533	Cardiometabolic	CHL1	3	0.685225	0.290807	0.0184586	4.16e-05	2.08521	0.352535	0.0892571	3	0.240204	0.273491	0.379787	0	0.257684	0.879113	0.824649
P01275	Oncology	GCG	1	-0.660129	0.280519	0.0186105	0	0	1	0.0894033	1	-0.446774	0.266391	0.093515	0	0	1	0.505393
P01215	Neurology	CGA	3	0.446564	0.189701	0.0185708	0	0.261869	0.877275	0.0894033	3	0.292976	0.179144	0.101961	0	0.84143	0.656577	0.525984
Q96RD9	Neurology	FCRL5	3	-0.46772	0.198917	0.0187062	0	0.300149	0.860644	0.0895702	3	-0.30571	0.187329	0.102692	0	0.31075	0.856094	0.525984
P31949	Cardiometabolic	S100A11	3	-0.672475	0.286421	0.0188816	0	1.0598	0.588664	0.0901169	3	-0.350176	0.269294	0.193481	0	1.22302	0.54253	0.663315
Q8IUK5	Oncology	PLXDC1	3	0.663354	0.283074	0.0191091	0	0.566036	0.753506	0.0903225	3	0.619044	0.263027	0.0185956	0	0.992505	0.608808	0.207082
O15232	Neurology	MATN3	1	1.2337	0.526328	0.019079	0	0	1	0.0903225	1	0.722925	0.49639	0.145292	0	0	1	0.616297
Q07507	Cardiometabolic	DPT	1	-1.28928	0.549652	0.0189953	0	0	1	0.0903225	1	-0.0885143	0.527296	0.86669	0	0	1	0.975093
O00214	Neurology	LGALS8	1	-1.07748	0.462094	0.0197152	0	0	1	0.0925921	1	-0.666136	0.436646	0.127116	0	0	1	0.575658
Q9H4F8	Oncology	SMOC1	1	-1.2182	0.522324	0.019686	0	0	1	0.0925921	1	-0.450391	0.496164	0.364013	0	0	1	0.814458
P25445	Cardiometabolic	FAS	3	-0.605911	0.262684	0.0210766	0	0.369845	0.831169	0.0986705	3	-0.197177	0.245261	0.421426	0	0.227341	0.892552	0.845489
Q969Z4	Neurology	RELT	3	-0.740307	0.322302	0.0216226	18.001	2.73474	0.254776	0.100905	3	-0.349842	0.270077	0.195203	0	0.118136	0.942643	0.663315
P09467	Cardiometabolic	FBP1	3	-0.373468	0.162906	0.0218748	0	0.632913	0.728727	0.101759	3	-0.192489	0.153056	0.208522	0	0.446141	0.800058	0.683914
P06850	Oncology	CRH	3	0.412759	0.18052	0.0222252	0	0.109277	0.946828	0.102804	3	0.227714	0.169059	0.177997	0	0.136024	0.934249	0.656472
P08254	Neurology	MMP3	3	0.49506	0.216537	0.0222393	0	0.734782	0.692539	0.102804	3	0.254266	0.203344	0.211146	0	1.01098	0.603209	0.685176
P20160	Cardiometabolic	AZU1	3	-0.460056	0.201558	0.0224596	0	0.617628	0.734317	0.103497	3	-0.26338	0.189523	0.164619	0	0.284783	0.867282	0.645908
Q8TCZ2	Neurology	CD99L2	3	-1.49696	0.657311	0.0227622	77.9722	8.9105	0.0116174	0.104445	3	-0.598905	0.286652	0.0366801	0.00303483	2.00461	0.367032	0.311784
O60880	Inflammation	SH2D1A	3	-0.548186	0.240787	0.0228073	0	1.0964	0.57799	0.104445	3	-0.310742	0.225321	0.167862	0	1.11776	0.57185	0.645961
Q8N9I9	Oncology	DTX3	1	1.41569	0.623016	0.0230674	0	0	1	0.104982	1	1.55163	0.582576	0.00773572	0	0	1	0.11433
P45984	Inflammation	MAPK9	1	-1.21089	0.532781	0.0230395	0	0	1	0.104982	1	-0.55431	0.503705	0.27113	0	0	1	0.743457
Q7LG56	Oncology	RRM2B	3	-0.513388	0.226408	0.0233574	0	0.879849	0.644085	0.105973	3	-0.275438	0.212874	0.195699	0	0.955151	0.620285	0.663315
Q9BQB4	Cardiometabolic	SOST	3	-0.521547	0.230341	0.0235595	0	1.23626	0.538952	0.106561	3	-0.265203	0.216557	0.220713	0	0.968253	0.616235	0.685867
P04216	Neurology	THY1	1	-1.21325	0.540193	0.024707	0	0	1	0.111409	1	0.0639579	0.520036	0.902117	0	0	1	0.981578
P45452	Neurology	MMP13	1	0.772096	0.344362	0.0249544	0	0	1	0.11218	1	0.520282	0.325423	0.109868	0	0	1	0.545626
Q9H5Y7	Cardiometabolic	SLITRK6	1	1.00772	0.452285	0.0258759	0	0	1	0.115265	1	0.742399	0.425657	0.0811372	0	0	1	0.475186
Q9HAN9	Neurology	NMNAT1	1	-0.919358	0.412497	0.0258297	0	0	1	0.115265	1	-0.529035	0.390537	0.175534	0	0	1	0.656472
P07196	Neurology	NEFL	1	0.946456	0.424582	0.0258043	0	0	1	0.115265	1	0.443458	0.403094	0.271273	0	0	1	0.743457
Q99983	Inflammation	OMD	3	0.607077	0.27304	0.0261888	40.2919	3.50096	0.173691	0.115795	3	0.320427	0.196187	0.102412	0.00478465	2.08521	0.352536	0.525984
P02452	Cardiometabolic	COL1A1	3	0.549601	0.24707	0.0261165	0	0.0237944	0.988173	0.115795	3	0.288535	0.232411	0.214426	0	0.00163639	0.999182	0.685867
Q9UBX7	Oncology	KLK11	3	0.563378	0.253458	0.0262312	0	1.55148	0.460363	0.115795	3	0.261461	0.242895	0.281732	3.50177	2.30823	0.315336	0.749023
P50749	Oncology	RASSF2	3	-0.568775	0.256233	0.026435	0	0.198564	0.905488	0.116346	3	-0.334091	0.242125	0.16764	0	0.116411	0.943456	0.645961
Q99523	Cardiometabolic	SORT1	3	-0.886911	0.400172	0.0266694	44.0472	3.59968	0.165325	0.117027	3	-0.687195	0.279374	0.0139026	0.000499565	1.88374	0.389897	0.171738
P24394	Inflammation	IL4R	3	0.630148	0.286011	0.0275788	0	1.5708	0.455938	0.120299	3	0.404003	0.271462	0.136685	3.14686	1.87179	0.392234	0.596224
O43854	Cardiometabolic	EDIL3	3	0.611379	0.277485	0.0275744	0	0.739086	0.69105	0.120299	3	-0.0426412	0.261897	0.870663	0	0.552443	0.758645	0.975148
O95445	Cardiometabolic	APOM	3	0.607328	0.277733	0.0287621	0	0.820968	0.663329	0.124836	3	0.248162	0.260177	0.340176	0	0.0447738	0.977862	0.791592
P22676	Neurology	CALB2	1	-0.782215	0.357769	0.0287887	0	0	1	0.124836	1	-0.240999	0.345326	0.485246	0	0	1	0.875809
Q96GP6	Neurology	SCARF2	1	1.16295	0.532422	0.0289422	0	0	1	0.125132	1	0.858062	0.500568	0.0864958	0	0	1	0.49465
Q9BXJ1	Cardiometabolic	C1QTNF1	3	-0.413571	0.189441	0.0290274	0	0.774811	0.678816	0.125133	3	-0.24492	0.176259	0.164668	0	0.796966	0.671338	0.645908
O95407	Neurology	TNFRSF6B	3	-0.451052	0.207084	0.029398	0	0.666249	0.716681	0.12636	3	-0.235029	0.194605	0.227154	0	0.222217	0.894842	0.694213
P01303	Oncology	NPY	1	-0.770549	0.354587	0.0297739	0	0	1	0.127602	1	-0.533861	0.334961	0.110981	0	0	1	0.545626
Q9NQ38	Neurology	SPINK5	3	0.759374	0.34998	0.0300244	22.3946	2.64182	0.266893	0.128302	3	0.321783	0.287475	0.262995	0	1.05987	0.588643	0.735854
Q8TDL5	Cardiometabolic	BPIFB1	1	0.787893	0.364382	0.030597	0	0	1	0.13037	1	0.567869	0.34383	0.0986169	0	0	1	0.521192
Q5VIR6	Oncology	VPS53	1	-0.862479	0.399354	0.030797	0	0	1	0.130465	1	-0.639088	0.375833	0.0890446	0	0	1	0.499211
P05451	Cardiometabolic	REG1A	3	0.497427	0.230239	0.0307352	0	1.30206	0.521509	0.130465	3	0.264707	0.215979	0.220345	0	1.08776	0.580493	0.685867
P22466	Inflammation	GAL	3	0.398101	0.184611	0.0310497	0	0.444736	0.800621	0.131158	3	0.176227	0.173872	0.310798	0	0.319325	0.852431	0.77515
P19256	Inflammation	CD58	3	1.04305	0.484282	0.0312545	56.0008	4.60013	0.100252	0.131645	3	0.66857	0.422845	0.11385	48.9077	3.8922	0.14283	0.55234
Q9BXJ7	Inflammation	AMN	3	-0.429643	0.199592	0.0313497	0	0.179351	0.914228	0.131669	3	-0.172356	0.187919	0.359047	0	0.094765	0.953723	0.807032
P35052	Oncology	GPC1	3	0.613058	0.286425	0.0323243	0	0.869572	0.647403	0.135375	3	0.404389	0.267267	0.130266	0	1.47011	0.479479	0.582834
P08962	Neurology	CD63	1	-0.924368	0.43263	0.0326286	0	0	1	0.136261	1	-0.651086	0.407152	0.109793	0	0	1	0.545626
P40225	Cardiometabolic	THPO	3	0.582769	0.27292	0.0327358	0	0.354717	0.83748	0.136322	3	0.358122	0.254769	0.159821	0	0.44923	0.798824	0.642017
P04233	Neurology	CD74	3	-0.545699	0.256519	0.0333927	0	0.472627	0.789533	0.138665	3	-0.21463	0.238661	0.368487	0	0.29938	0.860975	0.818241
Q9NWQ8	Cardiometabolic	PAG1	3	-0.646113	0.304551	0.0338773	49.4731	3.9746	0.137065	0.139886	3	-0.361272	0.198575	0.068863	0	1.68117	0.431459	0.431744
Q14118	Inflammation	DAG1	3	-1.07812	0.508086	0.0338447	72.9127	7.11699	0.0284816	0.139886	3	-0.600672	0.358754	0.0940659	51.0663	4.07804	0.130156	0.506508
Q9UKJ1	Neurology	PILRA	3	-0.5309	0.250463	0.0340334	0	1.12426	0.569993	0.140138	3	-0.307756	0.234928	0.190195	0	0.0606804	0.970115	0.661069
P03950	Cardiometabolic	ANG	3	-0.568494	0.268924	0.0345188	31.8309	2.74863	0.253013	0.141739	3	-0.271394	0.191755	0.156976	0	1.1298	0.568417	0.636908
O00244	Oncology	ATOX1	1	-0.738145	0.349731	0.0348058	0	0	1	0.142124	1	-0.387811	0.333152	0.244397	0	0	1	0.718526
P04746	Cardiometabolic	AMY2A	1	0.863375	0.408935	0.0347486	0	0	1	0.142124	1	0.267691	0.391586	0.494223	0	0	1	0.875809
Q496F6	Oncology	CD300E	1	-0.948105	0.451591	0.0357749	0	0	1	0.145676	1	-0.0272112	0.435671	0.950198	0	0	1	0.991377
Q9Y6N7	Inflammation	ROBO1	3	-0.718126	0.342464	0.0359987	11.4979	2.47648	0.289893	0.146183	3	-0.166481	0.301795	0.581197	0.533114	2.35361	0.308262	0.885347
O43927	Neurology	CXCL13	3	-0.416379	0.198943	0.0363525	0	1.0118	0.602962	0.147213	3	-0.372964	0.185909	0.0448381	0	0.862182	0.6498	0.345089
P36888	Oncology	FLT3	1	1.12385	0.538209	0.036786	0	0	1	0.148152	1	0.722428	0.5046	0.152234	0	0	1	0.630376
Q96NB1	Oncology	CEP20	1	-0.771119	0.36912	0.036701	0	0	1	0.148152	1	-0.484217	0.347933	0.164014	0	0	1	0.645908
P12081	Neurology	HARS1	1	-0.787656	0.377724	0.0370449	0	0	1	0.148465	1	-0.573782	0.355994	0.107011	0	0	1	0.538721
O75594	Cardiometabolic	PGLYRP1	3	-0.499132	0.239387	0.0370657	0	0.156959	0.924521	0.148465	3	-0.272195	0.223481	0.223232	0	0.027964	0.986115	0.687949
P21964	Cardiometabolic	COMT	3	-0.390474	0.187417	0.0372098	0	0.943887	0.623789	0.148637	3	-0.230396	0.175098	0.188236	0	0.608823	0.737557	0.661069
Q03167	Cardiometabolic	TGFBR3	3	0.708999	0.340653	0.0374069	57.2904	4.59495	0.100512	0.149019	3	0.692977	0.411751	0.0923754	73.7928	7.23581	0.0268389	0.501077
Q9NRJ3	Inflammation	CCL28	3	0.533621	0.256744	0.0376712	0	0.583773	0.746853	0.149666	3	0.0353026	0.241107	0.883591	0	0.307503	0.857485	0.975778
Q86Z14	Neurology	KLB	1	0.689186	0.333466	0.038759	0	0	1	0.15275	1	0.5989	0.312155	0.0550351	0	0	1	0.390829
Q8WWN9	Neurology	IPCEF1	1	-0.639492	0.309396	0.0387429	0	0	1	0.15275	1	-0.465584	0.292024	0.110861	0	0	1	0.545626
P35637	Oncology	FUS	1	-1.04152	0.503433	0.038561	0	0	1	0.15275	1	-0.510259	0.473963	0.281668	0	0	1	0.749023
P15085	Cardiometabolic	CPA1	3	-0.393818	0.191044	0.0392653	0	0.274641	0.871691	0.153794	3	-0.334335	0.178067	0.0604389	0	0.769791	0.680522	0.403304
P0CG37	Oncology	CFC1	1	-0.814783	0.395368	0.0393203	0	0	1	0.153794	1	-0.591278	0.370892	0.110891	0	0	1	0.545626
P19961	Cardiometabolic	AMY2B	1	0.843264	0.409225	0.0393378	0	0	1	0.153794	1	0.2693	0.391284	0.491297	0	0	1	0.875809
P12104	Cardiometabolic	FABP2	3	0.399951	0.194498	0.0397513	0	1.54637	0.46154	0.154766	3	0.238098	0.182977	0.193175	0	1.73523	0.419951	0.663315
Q9NY25	Cardiometabolic	CLEC5A	3	0.588232	0.286126	0.0397969	0	0.679292	0.712022	0.154766	3	0.297672	0.268374	0.267356	0	1.049	0.591852	0.742604
Q9H477	Neurology	RBKS	1	-0.71969	0.352013	0.0409045	0	0	1	0.158236	1	-0.477956	0.332486	0.15057	0	0	1	0.629889
P13236	Inflammation	CCL4	3	-0.421473	0.20612	0.0408752	0	0.710911	0.700854	0.158236	3	-0.236622	0.193027	0.220256	0	0.435876	0.804175	0.685867
Q8IVG5	Inflammation	SAMD9L	1	-0.734797	0.360585	0.0415707	0	0	1	0.160391	1	-0.52537	0.339578	0.121833	0	0	1	0.563886
P51671	Inflammation	CCL11	3	0.512816	0.251974	0.0418315	0	1.42506	0.490401	0.160598	3	0.216239	0.236702	0.360954	0	1.19749	0.5495	0.810079
P98160	Cardiometabolic	HSPG2	3	-0.581041	0.285513	0.0418428	0	1.09154	0.579394	0.160598	3	0.140614	0.372652	0.705926	46.5725	3.71005	0.156449	0.928119
Q9Y275	Cardiometabolic	TNFSF13B	3	-0.581023	0.286111	0.042279	0	0.626214	0.731172	0.161849	3	-0.207131	0.26739	0.438552	0	0.459329	0.7948	0.845489
O15455	Inflammation	TLR3	3	-0.405837	0.200062	0.0425032	0	0.0111237	0.994454	0.162285	3	-0.267583	0.18687	0.152166	0	0.182505	0.912787	0.630376
P78380	Cardiometabolic	OLR1	3	-0.453468	0.224173	0.0430893	0	0.613546	0.735818	0.162426	3	-0.395018	0.210102	0.0600913	0	0.513408	0.773597	0.403304
P12429	Neurology	ANXA3	1	-0.708757	0.349863	0.0427839	0	0	1	0.162426	1	-0.531413	0.329657	0.106958	0	0	1	0.538721
Q15517	Inflammation	CDSN	3	0.47731	0.235639	0.0428059	0	0.990953	0.609281	0.162426	3	0.340972	0.220083	0.121312	0	1.79635	0.407312	0.563886
Q16773	Cardiometabolic	KYAT1	3	-0.387914	0.191771	0.0430937	0	1.69821	0.427797	0.162426	3	-0.215531	0.179872	0.23082	0	0.906404	0.63559	0.700381
Q8WXI8	Inflammation	CLEC4D	3	-0.448567	0.221872	0.043203	0	0.720415	0.697531	0.162426	3	-0.166499	0.20812	0.423705	0	0.245717	0.884389	0.845489
O95502	Cardiometabolic	NPTXR	3	0.520935	0.257626	0.0431704	0	0.161555	0.922399	0.162426	3	-0.00901677	0.245152	0.97066	0	0.0482791	0.976149	0.995493
P35475	Oncology	IDUA	3	-0.403846	0.20033	0.0438102	18.7815	2.72796	0.255641	0.16428	3	-0.274434	0.167592	0.101523	0	1.15863	0.560282	0.525984
Q53H82	Cardiometabolic	LACTB2	1	-0.769474	0.382102	0.0440314	0	0	1	0.16428	1	-0.513308	0.36104	0.155099	0	0	1	0.631861
Q14108	Neurology	SCARB2	1	-1.1434	0.567742	0.0440149	0	0	1	0.16428	1	0.00784052	0.541526	0.988448	0	0	1	0.999052
Q9NNX6	Cardiometabolic	CD209	3	0.496911	0.24741	0.0445954	0	0.258451	0.878776	0.165543	3	0.475346	0.231115	0.0397101	0	0.837309	0.657931	0.323309
P27695	Oncology	APEX1	3	-0.630642	0.313976	0.044583	46.7388	3.74439	0.153786	0.165543	3	-0.373308	0.213773	0.0807617	0	1.28555	0.525832	0.475186
P39060	Cardiometabolic	COL18A1	3	-0.508536	0.253454	0.0448108	0	0.113634	0.944767	0.165924	3	-0.197254	0.235386	0.402029	0	0.71784	0.69843	0.84359
Q9HAV7	Oncology	GRPEL1	1	-0.779074	0.388752	0.0450661	0	0	1	0.16645	1	-0.471935	0.367354	0.198902	0	0	1	0.667548
P16871	Neurology	IL7R	3	0.442919	0.221982	0.0460114	0	0.825877	0.661703	0.169516	3	0.179529	0.207516	0.386964	0	0.475682	0.788328	0.83179
Q9P126	Neurology	CLEC1B	1	-0.710718	0.35711	0.0465696	0	0	1	0.171143	1	-0.464583	0.337548	0.168714	0	0	1	0.646299
Q9ULL4	Cardiometabolic	PLXNB3	1	-1.02975	0.518451	0.0470098	0	0	1	0.17233	1	-0.822521	0.487174	0.0913437	0	0	1	0.499211
Q9NPH6	Neurology	OBP2B	1	0.722715	0.364376	0.0473194	0	0	1	0.173033	1	0.535749	0.342842	0.11813	0	0	1	0.556575
P48960	Cardiometabolic	ADGRE5	3	-0.650623	0.330059	0.0486977	32.6218	2.844	0.24123	0.177632	3	-0.264354	0.293084	0.367072	24.0903	2.44326	0.29475	0.817569
Q96AP7	Cardiometabolic	ESAM	3	0.670213	0.340437	0.0489894	36.7205	3.15185	0.206816	0.178253	3	0.65053	0.483708	0.178663	71.756	6.90725	0.0316308	0.656472
P28799	Neurology	GRN	3	-0.577105	0.293787	0.0494881	0	0.757591	0.684686	0.179623	3	-0.137394	0.274488	0.61669	0	0.648921	0.722917	0.895678
Q9UHF1	Oncology	EGFL7	3	-0.479844	0.244412	0.0496162	0	0.589445	0.744738	0.179645	3	-0.201691	0.228493	0.377398	0	0.154091	0.925848	0.823109
Q13332	Cardiometabolic	PTPRS	3	0.972109	0.495634	0.0498389	62.2439	5.12639	0.0770582	0.180008	3	0.773784	0.430262	0.0721131	55.5877	4.44476	0.108351	0.444184
Q92854	Neurology	SEMA4D	1	-1.03298	0.527057	0.050008	0	0	1	0.180176	1	-0.695492	0.495799	0.160685	0	0	1	0.643617
P56470	Inflammation	LGALS4	3	-0.603984	0.308569	0.050304	44.3202	3.59448	0.165756	0.180586	3	-0.449285	0.215539	0.0371171	0	1.42142	0.491296	0.311784
P23526	Cardiometabolic	AHCY	3	-0.368762	0.188449	0.0503676	0.00659453	1.84141	0.398237	0.180586	3	-0.207715	0.176947	0.240441	0	0.905846	0.635767	0.713698
P17948	Oncology	FLT1	1	1.20225	0.61659	0.051195	0	0	1	0.183106	1	1.16533	0.577298	0.0435301	0	0	1	0.340368
P49788	Oncology	RARRES1	3	-0.584497	0.301234	0.0523383	0	0.623311	0.732234	0.186741	3	-0.211598	0.281454	0.45217	0	0.509833	0.774981	0.85326
P78556	Inflammation	CCL20	3	-0.31277	0.161426	0.0526792	0	0.122577	0.940552	0.187502	3	-0.214853	0.150788	0.154195	0	0.0712855	0.964985	0.631861
Q01543	Oncology	FLI1	1	-0.636879	0.329418	0.0531937	0	0	1	0.188876	1	-0.492421	0.308847	0.11085	0	0	1	0.545626
P35442	Neurology	THBS2	3	-1.25859	0.652849	0.0538748	78.4607	8.6913	0.0129631	0.189941	3	-0.902423	0.361752	0.0126101	37.4848	3.32478	0.189685	0.165508
Q99549	Cardiometabolic	MPHOSPH8	1	-0.758904	0.393607	0.0538455	0	0	1	0.189941	1	-0.542602	0.370647	0.143212	0	0	1	0.613025
P31997	Cardiometabolic	CEACAM8	3	-0.439157	0.227803	0.0538812	0	0.473436	0.789214	0.189941	3	-0.258763	0.214256	0.227151	0	0.38536	0.824746	0.694213
P15311	Neurology	EZR	1	-1.10267	0.5739	0.0546871	0	0	1	0.192033	1	-0.502013	0.541355	0.353757	0	0	1	0.801268
P10747	Oncology	CD28	3	-0.480665	0.25022	0.054736	0	0.0148759	0.99259	0.192033	3	-0.202074	0.232841	0.38547	0	0.13634	0.934102	0.83105
Q15831	Cardiometabolic	STK11	1	-0.689136	0.358951	0.0548755	0	0	1	0.192064	1	-0.438022	0.339315	0.196738	0	0	1	0.663315
P06681	Cardiometabolic	C2	3	-1.41778	0.739989	0.0553722	88.51	12.8035	0.00165868	0.193339	3	-0.91601	0.541553	0.090751	80.6761	8.08777	0.0175292	0.499211
P08118	Cardiometabolic	MSMB	3	0.362955	0.189541	0.0555028	0	1.04313	0.593591	0.193339	3	0.15842	0.177906	0.373214	0	1.06525	0.587061	0.819234
P00797	Cardiometabolic	REN	3	-0.358801	0.187669	0.0558921	0	0.597242	0.74184	0.193754	3	-0.295134	0.175247	0.0921621	0	0.75155	0.686757	0.501077
O60884	Inflammation	DNAJA2	1	-0.608833	0.318858	0.0562082	0	0	1	0.193754	1	-0.428488	0.300962	0.154526	0	0	1	0.631861
P20711	Cardiometabolic	DDC	3	0.418517	0.219103	0.0561157	0	0.745548	0.688821	0.193754	3	0.15424	0.20606	0.454145	0	0.176204	0.915667	0.855633
O43240	Oncology	KLK10	3	0.490177	0.256536	0.056036	0	0.959817	0.61884	0.193754	3	0.142019	0.240896	0.555494	0	1.33421	0.513192	0.883281
Q15303	Oncology	ERBB4	3	0.617334	0.323427	0.0562972	0	1.25359	0.534301	0.193754	3	0.0309404	0.303201	0.91872	0	1.29416	0.523572	0.985284
P20333	Neurology	TNFRSF1B	3	-0.523787	0.274546	0.0564127	0	1.63417	0.441718	0.193754	3	-0.0206285	0.256949	0.936012	0	0.944693	0.623537	0.988643
O15117	Neurology	FYB1	1	-0.56511	0.297431	0.0574366	0	0	1	0.196811	1	-0.445003	0.280084	0.112101	0	0	1	0.547472
O94813	Neurology	SLIT2	1	-0.789479	0.416027	0.0577408	0	0	1	0.197393	1	-0.482565	0.391711	0.217972	0	0	1	0.685867
O00559	Neurology	EBAG9	1	-0.635453	0.335792	0.0584381	0	0	1	0.197815	1	-0.477017	0.315948	0.131096	0	0	1	0.583076
Q9Y2W6	Neurology	TDRKH	1	-0.706651	0.373649	0.0585953	0	0	1	0.197815	1	-0.502828	0.351188	0.152203	0	0	1	0.630376
Q6UB28	Inflammation	METAP1D	1	-0.647237	0.342336	0.0586717	0	0	1	0.197815	1	-0.458272	0.322386	0.155171	0	0	1	0.631861
Q13093	Neurology	PLA2G7	3	-0.494662	0.261555	0.0585927	0	1.48855	0.47508	0.197815	3	-0.320537	0.24403	0.189009	0	1.01244	0.602769	0.661069
Q16790	Oncology	CA9	3	0.609865	0.322262	0.0584306	52.4306	4.22805	0.120751	0.197815	3	0.205338	0.214248	0.337855	7.86693	1.97458	0.372585	0.791592
P53634	Inflammation	CTSC	1	-0.906265	0.478171	0.0580561	0	0	1	0.197815	1	-0.35388	0.45256	0.434243	0	0	1	0.845489
P21589	Oncology	NT5E	3	-0.590289	0.313294	0.0595465	65.9637	5.37998	0.0678816	0.200305	3	-0.385066	0.204432	0.0596201	30.103	3.23261	0.198631	0.403304
Q08431	Neurology	MFGE8	3	-0.404486	0.214979	0.0599026	0.00074714	2.24814	0.324954	0.201043	3	-0.379718	0.22461	0.0909205	18.6312	2.7982	0.246819	0.499211
Q9UGT4	Neurology	SUSD2	1	1.02117	0.543857	0.0604288	0	0	1	0.202347	1	0.262551	0.515282	0.610382	0	0	1	0.895199
P16278	Neurology	GLB1	3	-0.532863	0.284181	0.0607809	36.05	3.31808	0.190321	0.202603	3	-0.308455	0.209247	0.14045	0.00660636	2.1766	0.336789	0.605458
O14763	Neurology	TNFRSF10B	3	-0.728319	0.38834	0.0607286	46.114	3.72617	0.155193	0.202603	3	-0.336918	0.264762	0.203184	0	1.67279	0.433269	0.67882
NTproBNP	Cardiometabolic	NTproBNP	3	0.308593	0.164918	0.0613193	0	1.5994	0.449464	0.203935	3	0.231877	0.15366	0.131291	0	1.04661	0.592559	0.583076
Q16769	Cardiometabolic	QPCT	3	-0.455474	0.243972	0.0619136	0	0.812903	0.666009	0.205447	3	-0.290733	0.228727	0.203697	0	0.433815	0.805004	0.67899
P06733	Neurology	ENO1	1	-0.670342	0.35941	0.0621648	0	0	1	0.205816	1	-0.428832	0.339515	0.206564	0	0	1	0.682357
P28827	Inflammation	PTPRM	1	-1.0385	0.558288	0.0628651	0	0	1	0.207667	1	-0.707853	0.523941	0.17669	0	0	1	0.656472
P12544	Inflammation	GZMA	1	-0.898257	0.485996	0.0645618	0	0	1	0.212317	1	-0.443614	0.458623	0.333407	0	0	1	0.789449
Q13241	Inflammation	KLRD1	3	-0.417173	0.225587	0.0644175	0	0.122572	0.940554	0.212317	3	-0.137178	0.211505	0.516609	0	0.508643	0.775442	0.875809
P22748	Cardiometabolic	CA4	3	0.85538	0.463934	0.0652191	58.8851	4.82831	0.0894428	0.214	3	0.846744	0.451317	0.0606328	61.0951	5.2607	0.0720531	0.403304
O95644	Inflammation	NFATC1	1	-0.624341	0.339071	0.0655733	0	0	1	0.214277	1	-0.497515	0.318313	0.118059	0	0	1	0.556575
Q6FI81	Oncology	CIAPIN1	1	-0.627637	0.340888	0.0655951	0	0	1	0.214277	1	-0.414977	0.321922	0.197377	0	0	1	0.663945
O14793	Cardiometabolic	MSTN	1	-0.75412	0.410021	0.0658828	0	0	1	0.21474	1	-0.651505	0.384573	0.0902465	0	0	1	0.499211
Q8N423	Cardiometabolic	LILRB2	3	-0.463726	0.25269	0.0664827	0	0.03109	0.984575	0.216216	3	-0.11953	0.235808	0.612227	0	0.447324	0.799585	0.895199
Q15166	Inflammation	PON3	3	1.94606	1.06365	0.0673086	96.1851	33.0405	6.69e-08	0.218419	3	1.17219	0.726141	0.106467	91.9439	15.8919	0.000354095	0.538721
Q8TAD2	Inflammation	IL17D	3	0.507508	0.277944	0.0678595	0	1.27632	0.528264	0.2195	3	0.305788	0.279721	0.274312	13.189	2.08124	0.353235	0.743662
O76061	Neurology	STC2	1	-1.04758	0.573888	0.0679406	0	0	1	0.2195	1	-0.530844	0.540584	0.326109	0	0	1	0.780749
Q9BYZ8	Inflammation	REG4	3	0.375603	0.206011	0.0682704	0	1.51626	0.468541	0.220082	3	0.124152	0.193762	0.521688	0	1.75233	0.416377	0.875809
Q14773	Inflammation	ICAM4	1	0.767833	0.422874	0.0694085	0	0	1	0.222289	1	0.652066	0.396188	0.0997948	0	0	1	0.522491
Q9Y5L3	Oncology	ENTPD2	3	-0.489097	0.269268	0.0693094	0	0.707077	0.702199	0.222289	3	-0.404591	0.25048	0.106255	0	1.28452	0.526101	0.538721
O00221	Oncology	NFKBIE	1	-0.723638	0.398362	0.0692889	0	0	1	0.222289	1	-0.426507	0.374636	0.25493	0	0	1	0.723451
Q16595	Oncology	FXN	1	-0.659901	0.363778	0.0696746	0	0	1	0.222656	1	-0.443442	0.342931	0.195979	0	0	1	0.663315
O14974	Oncology	PPP1R12A	1	-0.625879	0.345235	0.069846	0	0	1	0.222719	1	-0.463904	0.325054	0.153534	0	0	1	0.631861
P09874	Inflammation	PARP1	3	-0.614449	0.340245	0.0709338	64.2616	5.43698	0.0659744	0.224867	3	-0.30473	0.191022	0.110654	1.83676	2.10627	0.348842	0.545626
O75569	Oncology	PRKRA	3	-0.393612	0.217936	0.0709039	0	1.16939	0.557277	0.224867	3	-0.238033	0.203143	0.241298	0	0.59682	0.741997	0.713698
Q9NS15	Oncology	LTBP3	1	-0.683896	0.378761	0.0709785	0	0	1	0.224867	1	-0.34244	0.357498	0.338123	0	0	1	0.791592
Q9H446	Neurology	RWDD1	1	-0.602025	0.334654	0.0720269	0	0	1	0.227698	1	-0.433992	0.315406	0.168829	0	0	1	0.646299
P14780	Neurology	MMP9	3	-0.321584	0.180281	0.0744575	0	0.620984	0.733086	0.234844	3	-0.212709	0.168946	0.208017	0	0.0879711	0.956968	0.683914
Q15633	Neurology	TARBP2	1	-0.611464	0.342966	0.0746069	0	0	1	0.234844	1	-0.369158	0.323683	0.254082	0	0	1	0.723451
P07478	Cardiometabolic	PRSS2	3	-0.404889	0.2274	0.0749917	0	0.0295429	0.985337	0.235551	3	-0.38681	0.211154	0.0669688	0	0.0901038	0.955948	0.431744
P28838	Inflammation	LAP3	1	-0.571848	0.321739	0.0755076	0	0	1	0.236666	1	-0.38313	0.303917	0.207439	0	0	1	0.68371
P11464	Neurology	PSG1	1	0.506094	0.285189	0.0759653	0	0	1	0.237593	1	0.419001	0.26776	0.117622	0	0	1	0.556575
P40818	Cardiometabolic	USP8	3	-0.34401	0.193968	0.0761397	0	0.575455	0.749966	0.237634	3	-0.181202	0.180997	0.316762	0	0.623358	0.732217	0.77515
Q9HAV5	Oncology	EDA2R	1	0.920305	0.52063	0.0771151	0	0	1	0.238311	1	1.20868	0.486803	0.0130322	0	0	1	0.16772
P52888	Cardiometabolic	THOP1	3	-0.590166	0.333768	0.077029	59.4226	4.69931	0.0954021	0.238311	3	-0.316097	0.19479	0.10464	0.00228916	1.71709	0.423778	0.534101
P16860	Cardiometabolic	NPPB	3	0.308287	0.174911	0.0779781	0.00149418	2.7439	0.253612	0.238311	3	0.225968	0.163168	0.16609	0.000275683	1.51149	0.46966	0.645908
Q96CD2	Neurology	PPCDC	1	-0.67458	0.382587	0.0778656	0	0	1	0.238311	1	-0.451441	0.360555	0.210543	0	0	1	0.685176
Q06323	Neurology	PSME1	1	-0.729497	0.412534	0.0770055	0	0	1	0.238311	1	-0.462462	0.388398	0.233774	0	0	1	0.704637
Q9Y6Y9	Neurology	LY96	1	-0.849318	0.480217	0.0769584	0	0	1	0.238311	1	-0.486545	0.451998	0.281734	0	0	1	0.749023
A1E959	Neurology	ODAM	1	0.663199	0.376023	0.0777793	0	0	1	0.238311	1	0.364816	0.354876	0.303945	0	0	1	0.765068
O14737	Neurology	PDCD5	1	-0.606599	0.343756	0.0776276	0	0	1	0.238311	1	-0.323061	0.325938	0.3216	0	0	1	0.776277
P53582	Neurology	METAP1	3	-0.508271	0.287793	0.0773795	0	0.601789	0.740156	0.238311	3	-0.265707	0.268975	0.323226	0	0.0773996	0.962039	0.776377
P78325	Neurology	ADAM8	3	-0.449715	0.254906	0.0776915	0.00131269	2.39914	0.301323	0.238311	3	-0.183114	0.239486	0.444501	0	0.226213	0.893055	0.84724
Q9BRF8	Neurology	CPPED1	1	-0.600577	0.341164	0.0783444	0	0	1	0.238439	1	-0.374615	0.32243	0.245297	0	0	1	0.719733
Q03405	Inflammation	PLAUR	3	-0.552931	0.313945	0.0781987	21.1301	2.81726	0.244478	0.238439	3	-0.200492	0.259313	0.439424	0	0.261111	0.877608	0.845489
O14867	Inflammation	BACH1	3	-0.443036	0.251835	0.0785386	17.2054	2.13535	0.343807	0.238537	3	-0.280334	0.210804	0.183573	0	1.64885	0.438486	0.658178
P25685	Oncology	DNAJB1	1	-0.503016	0.286438	0.0790705	0	0	1	0.239657	1	-0.372935	0.269925	0.167086	0	0	1	0.645961
Q16363	Inflammation	LAMA4	3	0.641443	0.366001	0.0796756	38.6049	3.18718	0.203194	0.240994	3	0.686775	0.441886	0.120139	62.7087	5.42796	0.0662725	0.562435
Q16820	Cardiometabolic	MEP1B	3	-0.249982	0.142742	0.0798975	0	1.10436	0.575695	0.241169	3	-0.128535	0.134399	0.338883	0	0.936863	0.625984	0.791592
P37235	Inflammation	HPCAL1	1	-0.600151	0.343967	0.0810204	0	0	1	0.244057	1	-0.427965	0.323915	0.186426	0	0	1	0.661069
Q6P1N0	Neurology	CC2D1A	1	-0.593082	0.340549	0.0815876	0	0	1	0.244763	1	-0.426466	0.320461	0.183258	0	0	1	0.658178
P19022	Cardiometabolic	CDH2	3	-1.07034	0.614336	0.0814621	84.801	11.9214	0.00257804	0.244763	3	-0.559882	0.507921	0.270331	79.4883	8.78355	0.0123787	0.743457
Q16543	Oncology	CDC37	1	-0.57174	0.328911	0.0821613	0	0	1	0.245982	1	-0.413735	0.309871	0.181815	0	0	1	0.658178
Q9HCU5	Inflammation	PREB	1	-0.947691	0.547268	0.0833311	0	0	1	0.24797	1	-0.668212	0.514082	0.193664	0	0	1	0.663315
P55291	Neurology	CDH15	1	-0.596663	0.344558	0.0833313	0	0	1	0.24797	1	-0.34682	0.325973	0.28735	0	0	1	0.756998
Q14508	Oncology	WFDC2	3	0.598942	0.345822	0.0832849	29.6979	2.79169	0.247623	0.24797	3	0.163735	0.335827	0.625863	33.1246	2.90668	0.233789	0.898631
O95831	Oncology	AIFM1	3	-0.395535	0.230189	0.0857409	49.0677	3.9295	0.140191	0.252258	3	-0.234365	0.158967	0.140399	8.33835	2.27626	0.320418	0.605458
P31146	Cardiometabolic	CORO1A	1	-0.532914	0.309745	0.0853425	0	0	1	0.252258	1	-0.383779	0.292053	0.188821	0	0	1	0.661069
P10644	Cardiometabolic	PRKAR1A	1	-0.558311	0.324195	0.0850427	0	0	1	0.252258	1	-0.374024	0.306328	0.22209	0	0	1	0.685867
P05556	Cardiometabolic	ITGB1	3	0.651103	0.378683	0.0855436	38.6239	3.19021	0.202887	0.252258	3	0.305616	0.265671	0.249997	0	1.52268	0.46704	0.723451
P56279	Neurology	TCL1A	3	-0.276246	0.160798	0.0858021	0	0.995015	0.608044	0.252258	3	-0.124179	0.150951	0.410711	0	0.536268	0.764805	0.845489
Q9H2A7	Cardiometabolic	CXCL16	3	-0.57106	0.332067	0.0854848	10.5736	2.45023	0.293724	0.252258	3	-0.228565	0.291941	0.433677	0	0.392007	0.822009	0.845489
O14773	Inflammation	TPP1	3	-0.836963	0.488431	0.0866069	81.6879	8.89107	0.0117309	0.253516	3	-0.455143	0.224271	0.0424136	24.7403	3.16802	0.205151	0.334405
Q8NBJ7	Neurology	SUMF2	3	-0.315208	0.184231	0.0870921	0.00145536	2.33746	0.310762	0.253516	3	-0.240053	0.173056	0.165398	0	1.36064	0.506454	0.645908
P15907	Cardiometabolic	ST6GAL1	3	-0.724044	0.423073	0.0870086	66.2919	5.4902	0.064242	0.253516	3	-0.298933	0.215855	0.166091	0.00134683	1.84623	0.397281	0.645908
P29017	Oncology	CD1C	3	0.51033	0.297631	0.0864108	0	0.0327476	0.98376	0.253516	3	0.222945	0.277858	0.422338	0	0.17794	0.914873	0.845489
Q16674	Oncology	MIA	3	0.492328	0.287504	0.0868187	18.3037	2.61826	0.270055	0.253516	3	0.0054839	0.245431	0.982174	0	1.37155	0.5037	0.999052
P28907	Oncology	CD38	1	-0.909448	0.532026	0.087376	0	0	1	0.253839	1	-0.406782	0.501266	0.417073	0	0	1	0.845489
O15197	Neurology	EPHB6	1	0.906212	0.531295	0.0880701	0	0	1	0.254848	1	0.813088	0.497576	0.102238	0	0	1	0.525984
Q5JTD0	Oncology	TJAP1	1	-0.559398	0.327927	0.0880343	0	0	1	0.254848	1	-0.40746	0.308852	0.187078	0	0	1	0.661069
O60763	Oncology	USO1	1	-0.481809	0.283391	0.0891019	0	0	1	0.257328	1	-0.332682	0.267569	0.213738	0	0	1	0.685867
O43505	Neurology	B4GAT1	3	0.525708	0.309571	0.0894735	0	0.30835	0.857122	0.257894	3	-0.250995	0.291147	0.388638	0	1.38226	0.50101	0.83179
P0DMV8	Inflammation	HSPA1A	1	-0.678502	0.399771	0.0896537	0	0	1	0.257908	1	-0.358898	0.377451	0.341682	0	0	1	0.792013
Q9GZV9	Oncology	FGF23	3	-0.392555	0.231756	0.0902983	12.7768	2.43704	0.295667	0.259255	3	-0.228	0.201741	0.258407	0	0.961685	0.618262	0.72855
P07204	Cardiometabolic	THBD	3	0.516811	0.305585	0.0907957	0	1.50897	0.470254	0.259709	3	0.527699	0.365064	0.148318	37.4925	3.17836	0.204093	0.624721
Q9UHX3	Inflammation	ADGRE2	3	-0.524047	0.309878	0.0908098	24.1624	2.43313	0.296247	0.259709	3	-0.124933	0.289334	0.665891	22.3801	2.34123	0.310177	0.908033
P15144	Cardiometabolic	ANPEP	3	-0.515423	0.305148	0.0912013	0	1.17671	0.555239	0.260322	3	-0.435505	0.284626	0.125993	0	0.914158	0.63313	0.575187
P55774	Cardiometabolic	CCL18	3	-0.495404	0.293495	0.091421	62.8488	5.49718	0.0640182	0.260444	3	-0.101026	0.152733	0.508319	0	0.822115	0.662949	0.875809
P02749	Neurology	APOH	1	-0.960705	0.570189	0.0920101	0	0	1	0.261615	1	-0.423767	0.537229	0.430228	0	0	1	0.845489
Q6PGN9	Oncology	PSRC1	1	-0.711219	0.422487	0.0922959	0	0	1	0.261921	1	-0.41788	0.396658	0.292111	0	0	1	0.76067
Q9NPH3	Neurology	IL1RAP	1	0.767811	0.456611	0.0926579	0	0	1	0.262441	1	0.403095	0.430636	0.349249	0	0	1	0.797164
P17405	Neurology	SMPD1	1	-0.705315	0.420895	0.0937872	0	0	1	0.264879	1	-0.502295	0.395833	0.204456	0	0	1	0.679978
Q9Y5X1	Cardiometabolic	SNX9	1	-0.603866	0.360456	0.0938788	0	0	1	0.264879	1	-0.390155	0.340252	0.251521	0	0	1	0.723451
Q9Y240	Neurology	CLEC11A	3	-0.379754	0.226969	0.0942963	0	0.584991	0.746399	0.265547	3	-0.318825	0.212307	0.13317	0	0.051633	0.974514	0.587867
O00592	Oncology	PODXL	3	0.848962	0.50862	0.0950879	44.8483	3.59262	0.16591	0.266656	3	0.527117	0.351902	0.134157	0.31728	1.75797	0.415204	0.588483
P37108	Oncology	SRP14	1	-0.700682	0.41997	0.0952344	0	0	1	0.266656	1	-0.406762	0.395654	0.303915	0	0	1	0.765068
O95498	Oncology	VNN2	1	-0.68342	0.409362	0.0950235	0	0	1	0.266656	1	-0.31368	0.386952	0.417571	0	0	1	0.845489
P63313	Neurology	TMSB10	3	-0.422079	0.253208	0.0955289	44.3371	3.66023	0.160395	0.266972	3	-0.115436	0.175484	0.510656	0	0.789349	0.673899	0.875809
P57087	Neurology	JAM2	1	0.993396	0.596667	0.095931	0	0	1	0.267587	1	1.42647	0.558547	0.0106524	0	0	1	0.146894
Q6NW40	Neurology	RGMB	1	0.939206	0.565209	0.0965734	0	0	1	0.267924	1	0.612083	0.531174	0.249189	0	0	1	0.723451
P20023	Cardiometabolic	CR2	3	-0.394488	0.237166	0.0962431	0	1.10783	0.574695	0.267924	3	-0.196885	0.221789	0.374696	0	0.808857	0.667358	0.819234
Q8TDQ0	Neurology	HAVCR2	3	-0.455935	0.2744	0.0965984	0	0.52947	0.767409	0.267924	3	-0.00275546	0.256166	0.991418	0	1.65944	0.436172	0.999052
Q9UP79	Oncology	ADAMTS8	1	0.725574	0.437202	0.0969982	0	0	1	0.268509	1	0.329051	0.413078	0.425693	0	0	1	0.845489
O60664	Cardiometabolic	PLIN3	1	-0.813563	0.49048	0.0971747	0	0	1	0.268509	1	-0.184279	0.465357	0.692109	0	0	1	0.920724
P55957	Inflammation	BID	3	-0.339596	0.205178	0.097898	15.9286	2.02266	0.363735	0.27	3	-0.213656	0.172129	0.214511	0	1.08075	0.58253	0.685867
P19957	Cardiometabolic	PI3	3	-0.366692	0.2218	0.0982791	0	0.2601	0.878052	0.270544	3	-0.158404	0.207209	0.44459	0	0.582665	0.747267	0.84724
O15354	Cardiometabolic	GPR37	1	-0.597841	0.36258	0.0991774	0	0	1	0.272506	1	-0.342347	0.342556	0.317605	0	0	1	0.77515
O75787	Oncology	ATP6AP2	3	-0.419295	0.254544	0.0995089	0	0.276265	0.870983	0.272736	3	-0.326287	0.23754	0.169563	0	0.0719884	0.964646	0.646577
Q6EIG7	Oncology	CLEC6A	3	-0.369596	0.224455	0.099632	0	0.554728	0.757778	0.272736	3	-0.218743	0.209675	0.296832	0	0.0890962	0.95643	0.76067
Q6P2H3	Oncology	CEP85	1	-0.528797	0.321891	0.100428	0	0	1	0.27391	1	-0.37091	0.302131	0.21958	0	0	1	0.685867
O15263	Oncology	DEFB4A_DEFB4B	1	-0.420667	0.256074	0.100434	0	0	1	0.27391	1	-0.22644	0.244184	0.353752	0	0	1	0.801268
Q96LA6	Cardiometabolic	FCRL1	3	-0.380174	0.231697	0.100833	0	0.0711729	0.965039	0.27449	3	-0.0988096	0.217007	0.648872	0	0.0811287	0.960247	0.905084
Q9H4P4	Oncology	RNF41	1	-0.589778	0.360289	0.101639	0	0	1	0.275156	1	-0.406578	0.337902	0.228883	0	0	1	0.698045
P40222	Neurology	TXLNA	3	-0.286183	0.174781	0.10155	13.7488	2.52825	0.282487	0.275156	3	-0.141689	0.151143	0.348529	0.00665998	1.74782	0.417317	0.797164
Q9Y279	Neurology	VSIG4	3	-0.45099	0.275484	0.101613	18.9868	2.72196	0.25641	0.275156	3	-0.0236435	0.230375	0.918256	0	0.861606	0.649987	0.985284
O60496	Cardiometabolic	DOK2	1	-0.485917	0.297273	0.102136	0	0	1	0.275676	1	-0.376945	0.279968	0.178179	0	0	1	0.656472
P50453	Neurology	SERPINB9	1	-0.695242	0.425652	0.102394	0	0	1	0.275676	1	-0.532986	0.399386	0.182036	0	0	1	0.658178
Q9BQR3	Cardiometabolic	PRSS27	3	0.406192	0.248647	0.102341	0	0.0187663	0.990661	0.275676	3	0.0276151	0.233384	0.905811	0	0.126858	0.938541	0.983906
O75509	Neurology	TNFRSF21	1	0.931126	0.571885	0.103489	0	0	1	0.278115	1	1.19427	0.535397	0.0257053	0	0	1	0.257053
P50579	Oncology	METAP2	3	-0.291992	0.179465	0.103735	4.74068	2.10818	0.34851	0.278266	3	-0.133001	0.16254	0.413206	0	1.68408	0.430831	0.845489
P49763	Inflammation	PGF	3	-1.04138	0.642963	0.105305	74.7532	7.2438	0.0267318	0.281965	3	-0.521704	0.494724	0.291638	62.0301	5.11361	0.077552	0.76067
O14798	Cardiometabolic	TNFRSF10C	3	-0.37598	0.232688	0.106135	0	0.82628	0.66157	0.28353	3	-0.249996	0.217466	0.250315	0	0.368596	0.831688	0.723451
Q7Z434	Oncology	MAVS	1	-0.522718	0.323777	0.106433	0	0	1	0.28353	1	-0.348555	0.304151	0.251798	0	0	1	0.723451
Q8N129	Oncology	CNPY4	1	-0.663479	0.411186	0.10662	0	0	1	0.28353	1	-0.346663	0.387825	0.371394	0	0	1	0.819234
P06127	Oncology	CD5	3	-0.440557	0.273064	0.106661	0	0.151237	0.92717	0.28353	3	-0.187586	0.254494	0.461067	0	0.63425	0.72824	0.862301
Q96KN2	Cardiometabolic	CNDP1	3	-0.337746	0.210037	0.107829	6.56624	2.30212	0.316301	0.286116	3	-0.219469	0.186958	0.240436	0	1.27906	0.52754	0.713698
Q07654	Cardiometabolic	TFF3	3	-0.343684	0.21405	0.108356	0	0.431855	0.805794	0.286482	3	-0.447307	0.201571	0.0264795	0	0.198794	0.905383	0.259499
P09110	Oncology	ACAA1	1	-0.470508	0.292992	0.108302	0	0	1	0.286482	1	-0.270536	0.276618	0.328068	0	0	1	0.78162
Q6UWL2	Cardiometabolic	SUSD1	1	-0.592154	0.369355	0.108888	0	0	1	0.286861	1	-0.468311	0.346896	0.177015	0	0	1	0.656472
Q9NQ88	Neurology	TIGAR	3	-0.351498	0.219247	0.10889	0	0.144189	0.930443	0.286861	3	-0.25628	0.204939	0.211111	0	0.161662	0.92235	0.685176
Q06418	Cardiometabolic	TYRO3	3	-0.47084	0.29423	0.109544	0	0.632936	0.728718	0.288068	3	-0.194486	0.275273	0.479865	0	0.340101	0.843622	0.875809
P11274	Inflammation	BCR	1	-0.52391	0.32846	0.110701	0	0	1	0.29059	1	-0.411301	0.308266	0.182126	0	0	1	0.658178
Q15814	Neurology	TBCC	1	-0.54409	0.342386	0.112035	0	0	1	0.293568	1	-0.383073	0.322038	0.234233	0	0	1	0.704637
P31483	Cardiometabolic	TIA1	1	-0.468464	0.295329	0.112684	0	0	1	0.294743	1	-0.333407	0.278399	0.231078	0	0	1	0.700381
P02778	Inflammation	CXCL10	3	-0.296826	0.187549	0.113499	0	0.358332	0.835967	0.296346	3	-0.100628	0.174832	0.564904	0	0.0826645	0.95951	0.883281
Q8TD06	Oncology	AGR3	1	-0.45421	0.287531	0.114178	0	0	1	0.297592	1	-0.243879	0.271934	0.369809	0	0	1	0.818705
P42575	Inflammation	CASP2	1	-0.647825	0.410866	0.114858	0	0	1	0.297794	1	-0.474315	0.385566	0.218631	0	0	1	0.685867
Q9UJU6	Inflammation	DBNL	1	-0.481433	0.305341	0.114864	0	0	1	0.297794	1	-0.351672	0.287364	0.221032	0	0	1	0.685867
P23381	Neurology	WARS	1	-0.826627	0.524029	0.114693	0	0	1	0.297794	1	-0.335152	0.494084	0.497563	0	0	1	0.875809
O75356	Cardiometabolic	ENTPD5	3	0.486332	0.308911	0.115409	0	1.02339	0.59948	0.298681	3	0.478701	0.288777	0.0973816	0	1.05632	0.589689	0.518663
Q9P0V8	Oncology	SLAMF8	1	-0.655533	0.417591	0.116463	0	0	1	0.300879	1	-0.257495	0.393477	0.512847	0	0	1	0.875809
O43639	Inflammation	NCK2	1	-0.498222	0.317668	0.116794	0	0	1	0.301205	1	-0.401165	0.298275	0.17864	0	0	1	0.656472
Q9UNK0	Inflammation	STX8	3	-0.340392	0.217275	0.117198	0	1.19152	0.551142	0.301718	3	-0.176371	0.201493	0.381399	0	0.868659	0.647699	0.824827
Q9HC38	Inflammation	GLOD4	1	-0.627825	0.402018	0.118362	0	0	1	0.304183	1	-0.394723	0.378317	0.296779	0	0	1	0.76067
P17676	Cardiometabolic	CEBPB	1	-0.679088	0.436302	0.119598	0	0	1	0.306822	1	-0.381544	0.411021	0.353259	0	0	1	0.801268
Q12846	Oncology	STX4	1	-0.654923	0.422691	0.121282	0	0	1	0.310601	1	-0.289056	0.399003	0.468792	0	0	1	0.871205
Q9NZN5	Inflammation	ARHGEF12	1	-0.462399	0.298794	0.121731	0	0	1	0.311207	1	-0.357789	0.280614	0.202301	0	0	1	0.677409
Q9HD42	Neurology	CHMP1A	1	-0.509295	0.329416	0.122091	0	0	1	0.311587	1	-0.417732	0.308998	0.176409	0	0	1	0.656472
Q9HD26	Inflammation	GOPC	1	-0.451618	0.292493	0.122581	0	0	1	0.312294	1	-0.355013	0.27463	0.196116	0	0	1	0.663315
Q9Y5K2	Oncology	KLK4	1	0.57987	0.376471	0.123493	0	0	1	0.31299	1	0.447612	0.353561	0.205509	0	0	1	0.680402
P14543	Cardiometabolic	NID1	3	-0.375298	0.243567	0.123356	0	0.128663	0.937694	0.31299	3	-0.260028	0.227316	0.252664	0	0.30789	0.857319	0.723451
Q02790	Neurology	FKBP4	3	-0.303898	0.197117	0.123143	0.00223254	1.87769	0.391079	0.31299	3	-0.192378	0.184672	0.297539	0	0.804496	0.668815	0.76067
Q13421	Oncology	MSLN	3	0.314653	0.204682	0.124225	0	0.0472024	0.976675	0.314305	3	0.151464	0.191568	0.429146	0	0.181002	0.913474	0.845489
P55039	Oncology	DRG2	1	-0.697679	0.455588	0.125676	0	0	1	0.316884	1	-0.522442	0.427503	0.221678	0	0	1	0.685867
O60242	Neurology	ADGRB3	1	0.799621	0.522075	0.125616	0	0	1	0.316884	1	0.346761	0.491383	0.480384	0	0	1	0.875809
O95684	Cardiometabolic	CEP43	1	-0.500666	0.327317	0.126114	0	0	1	0.316903	1	-0.302287	0.309077	0.328059	0	0	1	0.78162
Q8TE57	Cardiometabolic	ADAMTS16	1	-0.719089	0.470018	0.126037	0	0	1	0.316903	1	-0.427632	0.442187	0.333502	0	0	1	0.789449
P05107	Cardiometabolic	ITGB2	3	-0.409353	0.267881	0.126483	0	1.66001	0.436047	0.317288	3	0.00597462	0.298481	0.98403	27.4207	2.84459	0.24116	0.999052
Q9BUE0	Oncology	MED18	1	-0.5671	0.371931	0.127323	0	0	1	0.318307	1	-0.350731	0.34906	0.315	0	0	1	0.77515
Q01151	Inflammation	CD83	3	-0.424115	0.278107	0.127258	0	0.368969	0.831533	0.318307	3	-0.062881	0.261051	0.809651	0	0.408948	0.815076	0.958566
P12724	Cardiometabolic	RNASE3	3	-0.246175	0.1616	0.127668	0	0.0859181	0.957951	0.318597	3	-0.100723	0.152375	0.5086	0	0.0303707	0.984929	0.875809
Q96JP9	Neurology	CDHR1	1	-0.628899	0.413057	0.127872	0	0	1	0.318597	1	-0.231366	0.390026	0.553043	0	0	1	0.883281
P30519	Neurology	HMOX2	1	-0.71122	0.467705	0.128345	0	0	1	0.319234	1	-0.438266	0.438863	0.31797	0	0	1	0.77515
Q02763	Oncology	TEK	3	-0.627387	0.414317	0.129957	35.807	3.1464	0.20738	0.319325	3	-0.611513	0.30916	0.0479303	0	1.63911	0.440628	0.356038
P80162	Inflammation	CXCL6	3	-0.285145	0.187932	0.129195	0	1.06496	0.587147	0.319325	3	-0.217374	0.175783	0.216233	0	0.637068	0.727214	0.685867
Q9GZY6	Oncology	LAT2	3	-0.241893	0.159573	0.129552	0.00420029	2.13596	0.343701	0.319325	3	-0.144008	0.149102	0.334126	0	1.48366	0.476242	0.789655
Q8N474	Neurology	SFRP1	1	-0.636343	0.419973	0.129722	0	0	1	0.319325	1	-0.26946	0.396398	0.49665	0	0	1	0.875809
P01241	Cardiometabolic	GH1	3	0.208291	0.137235	0.129074	23.7722	2.50646	0.28558	0.319325	3	0.074342	0.113612	0.512887	0	0.891843	0.640234	0.875809
P30203	Inflammation	CD6	3	-0.359533	0.237281	0.129716	0	1.09965	0.577051	0.319325	3	-0.144739	0.221967	0.514353	0	1.25852	0.532987	0.875809
O14558	Oncology	HSPB6	1	-0.720312	0.474919	0.129342	0	0	1	0.319325	1	0.156375	0.453805	0.730405	0	0	1	0.940188
P06734	Neurology	FCER2	3	-0.325174	0.214831	0.13012	0	0.619545	0.733614	0.319325	3	-0.0209441	0.200325	0.916732	0	0.100605	0.950942	0.985284
P14136	Oncology	GFAP	1	0.632	0.418295	0.130815	0	0	1	0.320496	1	0.0705218	0.396597	0.858866	0	0	1	0.972339
Q9H0C8	Neurology	ILKAP	1	-0.501207	0.332274	0.131449	0	0	1	0.32098	1	-0.302704	0.312899	0.333334	0	0	1	0.789449
Q12884	Cardiometabolic	FAP	3	-0.448384	0.297108	0.131258	0	1.15722	0.560677	0.32098	3	-0.172678	0.278117	0.534676	0.00016244	2.08461	0.35264	0.877993
P06748	Neurology	NPM1	1	-0.616514	0.408996	0.131712	0	0	1	0.32109	1	-0.5036	0.383429	0.189044	0	0	1	0.661069
Q14767	Cardiometabolic	LTBP2	3	0.725266	0.481424	0.131938	65.218	5.87368	0.0530331	0.321107	3	0.362119	0.347434	0.297288	40.9886	3.33404	0.188808	0.76067
P08581	Cardiometabolic	MET	3	1.6705	1.11269	0.133273	91.3684	20.5785	3.4e-05	0.321937	3	1.06015	0.736664	0.150115	82.0587	10.5921	0.00501145	0.629889
P29317	Oncology	EPHA2	3	0.732848	0.488485	0.13355	58.3521	4.85383	0.0883089	0.321937	3	0.697556	0.502359	0.164966	64.8594	5.92825	0.0516056	0.645908
P41218	Cardiometabolic	MNDA	1	-0.547291	0.36484	0.133593	0	0	1	0.321937	1	-0.398048	0.343358	0.246341	0	0	1	0.721358
P31350	Oncology	RRM2	1	-0.588186	0.391115	0.132614	0	0	1	0.321937	1	-0.328582	0.367283	0.370986	0	0	1	0.819234
P17813	Cardiometabolic	ENG	3	0.868578	0.578708	0.133384	67.4001	5.85461	0.0535412	0.321937	3	0.201066	0.295987	0.496944	0	1.77582	0.411516	0.875809
Q5T2D2	Neurology	TREML2	3	-0.370221	0.246306	0.132816	0	0.2	0.904837	0.321937	3	0.00123582	0.229671	0.995707	0	0.36928	0.831404	0.999052
P78410	Inflammation	BTN3A2	3	-0.38941	0.260028	0.134246	0	1.55511	0.459529	0.32298	3	-0.14418	0.242353	0.551899	0	1.52594	0.466281	0.883281
P30740	Neurology	SERPINB1	1	-0.60462	0.40444	0.134926	0	0	1	0.324088	1	-0.452653	0.381351	0.23524	0	0	1	0.704637
Q9UK05	Cardiometabolic	GDF2	3	0.34115	0.228532	0.135492	0	0.0556374	0.972565	0.324917	3	0.00648354	0.214013	0.975832	0	0.267348	0.874875	0.996192
Q9H008	Inflammation	LHPP	1	-0.467933	0.313697	0.135785	0	0	1	0.325087	1	-0.280219	0.296113	0.343984	0	0	1	0.792013
P20062	Cardiometabolic	TCN2	3	-0.608209	0.408901	0.136903	52.5736	4.1815	0.123595	0.327047	3	-0.335902	0.356215	0.345694	44.8379	3.72184	0.15553	0.792777
P08887	Cardiometabolic	IL6R	3	-0.356493	0.239896	0.137271	0	0.150568	0.92748	0.327047	3	-0.178649	0.22543	0.42808	0	0.256941	0.87944	0.845489
O00584	Cardiometabolic	RNASET2	1	-0.873361	0.587601	0.137195	0	0	1	0.327047	1	-0.156334	0.554034	0.77781	0	0	1	0.954117
Q9UDT6	Inflammation	CLIP2	1	-0.41917	0.282569	0.137962	0	0	1	0.328162	1	-0.327632	0.265338	0.216916	0	0	1	0.685867
Q9UII2	Inflammation	ATP5IF1	1	-0.490523	0.331195	0.138588	0	0	1	0.329118	1	-0.380291	0.311048	0.221476	0	0	1	0.685867
Q13822	Cardiometabolic	ENPP2	3	-0.401286	0.271282	0.139081	31.3849	3.12883	0.20921	0.329758	3	-0.258779	0.204255	0.205177	0	1.36847	0.504476	0.680402
P43490	Oncology	NAMPT	1	-0.523309	0.354166	0.13952	0	0	1	0.330264	1	-0.26289	0.333409	0.430409	0	0	1	0.845489
Q9NP79	Neurology	VTA1	1	-0.464408	0.314544	0.139824	0	0	1	0.330452	1	-0.352819	0.295813	0.232983	0	0	1	0.704637
P17936	Cardiometabolic	IGFBP3	3	-0.565569	0.38354	0.14032	48.2447	3.8328	0.147135	0.331092	3	-0.486214	0.32489	0.13451	36.8213	3.06565	0.215925	0.588483
B1AKI9	Inflammation	ISM1	1	-0.686932	0.467962	0.142126	0	0	1	0.334815	1	-0.228544	0.441314	0.604548	0	0	1	0.895199
P18031	Neurology	PTPN1	1	-0.509335	0.347224	0.14241	0	0	1	0.334947	1	-0.354828	0.326397	0.276989	0	0	1	0.748482
Q6UXH9	Neurology	PAMR1	3	-1.34614	0.918523	0.142771	93.8628	23.4219	8.2e-06	0.33511	3	-0.794294	0.586473	0.175623	86.2841	10.9082	0.00427869	0.656472
O60934	Inflammation	NBN	3	-0.322507	0.220148	0.142934	0	0.082014	0.959822	0.33511	3	-0.144127	0.206773	0.485786	0	0.12492	0.939451	0.875809
P09417	Cardiometabolic	QDPR	3	-0.448607	0.307006	0.143951	66.44	5.37208	0.0681502	0.336245	3	-0.237669	0.162449	0.143456	0.00218801	2.57155	0.276437	0.613025
P01732	Neurology	CD8A	3	-0.349349	0.23917	0.144105	38.4854	3.18752	0.20316	0.336245	3	-0.189262	0.172854	0.273549	0	1.43272	0.488527	0.743662
P29460	Inflammation	IL12B	3	-0.308841	0.211234	0.143719	0	0.391263	0.822315	0.336245	3	-0.0540629	0.198481	0.785328	0	0.309497	0.85663	0.954117
O95466	Neurology	FMNL1	1	-0.596015	0.408751	0.144802	0	0	1	0.337337	1	-0.369789	0.383779	0.335274	0	0	1	0.791095
Q7Z5A7	Oncology	TAFA5	1	0.734836	0.505073	0.145694	0	0	1	0.337791	1	1.14801	0.472253	0.0150606	0	0	1	0.181468
Q9NS68	Oncology	TNFRSF19	3	0.572947	0.394307	0.146211	55.8001	4.59736	0.100391	0.337791	3	0.602537	0.42611	0.15735	66.0936	6.16561	0.0458306	0.636908
Q8WV92	Neurology	MITD1	1	-0.438181	0.30085	0.145262	0	0	1	0.337791	1	-0.321336	0.282851	0.255932	0	0	1	0.723552
P34949	Oncology	MPI	1	-0.580941	0.399588	0.145987	0	0	1	0.337791	1	-0.296067	0.376618	0.431798	0	0	1	0.845489
P42701	Inflammation	IL12RB1	3	-0.375845	0.258716	0.146298	0	0.146087	0.92956	0.337791	3	-0.165381	0.241708	0.493837	0	0.282313	0.868354	0.875809
P12644	Neurology	BMP4	1	0.711703	0.490001	0.146376	0	0	1	0.337791	1	0.223215	0.462085	0.629053	0	0	1	0.899317
O94903	Cardiometabolic	PLPBP	1	-0.466554	0.321648	0.146916	0	0	1	0.338002	1	-0.332627	0.302996	0.272295	0	0	1	0.743532
Q9Y6K9	Inflammation	IKBKG	3	-0.24066	0.165918	0.146927	0	1.385	0.500323	0.338002	3	-0.147006	0.15486	0.342478	0	1.38955	0.499186	0.792013
P78560	Neurology	CRADD	1	-0.460503	0.318425	0.148124	0	0	1	0.340223	1	-0.340842	0.299185	0.254604	0	0	1	0.723451
P39900	Oncology	MMP12	3	-0.306602	0.212553	0.149169	0	0.951453	0.621434	0.342087	3	-0.244052	0.197892	0.21748	0	0.469644	0.790712	0.685867
Q9UMF0	Cardiometabolic	ICAM5	1	0.636957	0.442371	0.149904	0	0	1	0.342821	1	0.106979	0.419897	0.798897	0	0	1	0.957419
P50452	Inflammation	SERPINB8	3	-0.35431	0.246101	0.149955	0	0.102433	0.950073	0.342821	3	-0.0403174	0.231954	0.86201	0	0.0338096	0.983237	0.972339
P30838	Inflammation	ALDH3A1	3	-0.259366	0.180764	0.151334	0	0.557456	0.756746	0.344677	3	-0.166868	0.168898	0.32316	0	0.502476	0.777837	0.776377
P42658	Oncology	DPP6	3	0.438463	0.305441	0.151143	13.6455	2.24683	0.325168	0.344677	3	-0.163363	0.267346	0.541164	0	0.677574	0.712634	0.877993
Q9HD89	Cardiometabolic	RETN	3	-0.337343	0.235323	0.151705	0	0.0493667	0.975619	0.344677	3	-0.109824	0.219278	0.61648	0	0.228576	0.892001	0.895678
Q14005	Inflammation	IL16	3	-0.340361	0.237337	0.151549	0	0.532321	0.766316	0.344677	3	-0.0218683	0.223542	0.92207	0	0.764274	0.682401	0.985284
P15291	Inflammation	B4GALT1	3	-0.715985	0.501081	0.153039	65.6522	5.46517	0.0650509	0.346636	3	-0.344579	0.263055	0.190226	0.000120725	2.16983	0.33793	0.661069
Q96EK5	Oncology	KIFBP	1	-0.425396	0.297591	0.15287	0	0	1	0.346636	1	-0.317794	0.279745	0.25595	0	0	1	0.723552
Q9UKJ0	Cardiometabolic	PILRB	3	-0.299453	0.209778	0.153443	0	0.382016	0.826126	0.347016	3	-0.194203	0.196835	0.323823	0	0.0113565	0.994338	0.776542
P01375	Inflammation	TNF	3	-0.288223	0.202198	0.154026	0.00175658	1.90948	0.384912	0.347802	1	-0.0191223	0.299757	0.949135	0	0	1	0.991377
Q99685	Inflammation	MGLL	1	-0.439968	0.310928	0.157064	0	0	1	0.353109	1	-0.3367	0.292102	0.249041	0	0	1	0.723451
P07741	Neurology	APRT	1	-0.519496	0.367161	0.157098	0	0	1	0.353109	1	-0.365101	0.344882	0.28977	0	0	1	0.759289
O43561	Inflammation	LAT	1	-0.424862	0.299978	0.156684	0	0	1	0.353109	1	-0.292763	0.282486	0.300024	0	0	1	0.76067
P19474	Inflammation	TRIM21	3	-0.26214	0.18548	0.157566	0	0.894684	0.639325	0.353622	3	-0.137765	0.173255	0.426523	0	0.632141	0.729008	0.845489
P35318	Oncology	ADM	3	-0.479256	0.339622	0.158202	64.0542	5.01709	0.0813866	0.354507	3	0.0484664	0.164619	0.768441	0	1.24294	0.537154	0.952911
Q13451	Neurology	FKBP5	1	-0.443004	0.315273	0.159979	0	0	1	0.354704	1	-0.342478	0.295973	0.247221	0	0	1	0.722494
O95866	Inflammation	MPIG6B	1	-0.423508	0.300764	0.1591	0	0	1	0.354704	1	-0.323974	0.282599	0.251626	0	0	1	0.723451
Q5VY43	Cardiometabolic	PEAR1	3	0.775153	0.550267	0.158928	74.5088	7.21238	0.0271552	0.354704	3	0.428339	0.381127	0.261066	53.1843	4.26611	0.118475	0.73238
O60825	Oncology	PFKFB2	1	-0.463757	0.329697	0.159542	0	0	1	0.354704	1	-0.332859	0.309886	0.282764	0	0	1	0.750295
Q9UNZ2	Neurology	NSFL1C	1	-0.416293	0.296098	0.159744	0	0	1	0.354704	1	-0.285537	0.279007	0.306118	0	0	1	0.766761
Q9UJA9	Inflammation	ENPP5	1	0.636873	0.452716	0.159491	0	0	1	0.354704	1	0.215495	0.427161	0.613923	0	0	1	0.895678
O76076	Neurology	CCN5	1	-0.637723	0.453349	0.159518	0	0	1	0.354704	1	-0.0749768	0.429798	0.861514	0	0	1	0.972339
Q16740	Neurology	CLPP	1	-0.447878	0.31957	0.161063	0	0	1	0.356035	1	-0.349658	0.299936	0.243706	0	0	1	0.717931
O14788	Inflammation	TNFSF11	3	-0.297574	0.212298	0.16101	0	0.199354	0.90513	0.356035	3	-0.0105944	0.19954	0.957657	0	0.65701	0.719999	0.991377
P62736	Cardiometabolic	ACTA2	1	0.631958	0.451217	0.161345	0	0	1	0.356122	1	0.668328	0.422464	0.113655	0	0	1	0.55234
P80188	Cardiometabolic	LCN2	3	-0.3976	0.284494	0.162242	0	0.545035	0.76146	0.357565	3	-0.223089	0.264321	0.398665	0	0.514335	0.773239	0.84359
P04792	Cardiometabolic	HSPB1	3	-0.260355	0.186526	0.16277	0	0.712407	0.70033	0.358191	3	-0.148536	0.175152	0.396415	0	0.651754	0.721894	0.843315
P54760	Cardiometabolic	EPHB4	3	0.45025	0.322883	0.163176	11.9169	2.12868	0.344956	0.358244	3	0.492658	0.420227	0.241052	53.0082	4.27322	0.118054	0.713698
P20340	Inflammation	RAB6A	1	0.583801	0.41893	0.163452	0	0	1	0.358244	1	0.301427	0.394127	0.444393	0	0	1	0.84724
P58499	Oncology	FAM3B	3	0.341352	0.245135	0.163769	0	0.844938	0.655427	0.358244	3	0.116982	0.230585	0.611924	0	1.04519	0.59298	0.895199
Q12860	Cardiometabolic	CNTN1	3	0.509072	0.365462	0.163634	37.5211	3.08592	0.213747	0.358244	3	0.120386	0.266728	0.651743	0	1.55285	0.460048	0.905084
Q7Z739	Inflammation	YTHDF3	1	-0.410398	0.295523	0.164919	0	0	1	0.359689	1	-0.305642	0.277998	0.271577	0	0	1	0.743457
Q16620	Cardiometabolic	NTRK2	1	-0.846667	0.60942	0.164742	0	0	1	0.359689	1	-0.454148	0.573109	0.428111	0	0	1	0.845489
Q9UKL0	Cardiometabolic	RCOR1	3	-0.345715	0.249244	0.165425	0	0.15352	0.926112	0.360258	3	-0.121598	0.232526	0.601013	0	1.24539	0.536497	0.893436
P14317	Inflammation	HCLS1	3	-0.279505	0.20216	0.166789	33.4101	3.19562	0.202339	0.362693	3	-0.144237	0.151904	0.342352	0.00523478	2.05803	0.357358	0.792013
Q99717	Oncology	SMAD5	3	-0.983466	0.711808	0.16708	77.1136	8.48162	0.0143959	0.362789	3	-0.469327	0.456296	0.303687	50.384	4.03048	0.133288	0.765068
Q02246	Oncology	CNTN2	3	0.317952	0.230648	0.168045	0	0.495953	0.780378	0.364344	3	0.11071	0.215502	0.607442	0	0.737514	0.691593	0.895199
Q04637	Inflammation	EIF4G1	3	-0.203526	0.147974	0.169003	0	1.6913	0.429278	0.365882	3	-0.121114	0.137891	0.379766	0	0.907795	0.635148	0.824649
Q08708	Neurology	CD300C	1	-0.669902	0.48968	0.1713	0	0	1	0.370309	1	3.9e-06	0.464192	0.999993	0	0	1	0.999993
Q9Y6A5	Oncology	TACC3	1	-0.404506	0.296201	0.17205	0	0	1	0.371386	1	-0.320735	0.27807	0.248734	0	0	1	0.723451
Q99426	Neurology	TBCB	1	-0.391301	0.286784	0.172427	0	0	1	0.371654	1	-0.29174	0.269505	0.27903	0	0	1	0.749023
P23588	Neurology	EIF4B	1	-0.401227	0.294732	0.173409	0	0	1	0.373223	1	-0.312052	0.276709	0.259435	0	0	1	0.729196
P39905	Neurology	GDNF	3	-0.492567	0.362961	0.174755	48.1056	3.86302	0.144929	0.374476	3	-0.501217	0.243375	0.039452	0	0.992659	0.608761	0.323309
Q9UEW3	Cardiometabolic	MARCO	3	-0.32696	0.240791	0.17451	16.183	3.02887	0.219933	0.374476	3	-0.167421	0.205467	0.415169	0.00116318	1.73972	0.419011	0.845489
Q86VZ4	Cardiometabolic	LRP11	3	-0.359042	0.264437	0.17454	0	0.808949	0.667327	0.374476	3	-0.0905024	0.247414	0.71452	0	1.27148	0.529544	0.931131
Q6PJW8	Cardiometabolic	CNST	1	-0.451793	0.333355	0.175325	0	0	1	0.375149	1	-0.335153	0.313619	0.285222	0	0	1	0.753251
P12034	Inflammation	FGF5	3	0.517213	0.382267	0.176051	36.5595	3.07561	0.214853	0.376155	3	0.200281	0.28558	0.483107	2.49473	1.88031	0.390567	0.875809
Q9NUY8	Oncology	TBC1D23	1	-0.460302	0.340639	0.176603	0	0	1	0.376787	1	-0.321954	0.320135	0.314568	0	0	1	0.77515
P80075	Oncology	CCL8	3	-0.279635	0.207708	0.178209	0	0.00163155	0.999185	0.379662	3	-0.0818529	0.194872	0.674461	0	0.275351	0.871382	0.910398
P80303	Oncology	NUCB2	3	-0.458737	0.342392	0.180311	50.5672	4.06354	0.131103	0.383584	3	-0.068935	0.217877	0.751704	0	0.766035	0.681801	0.947916
Q15113	Cardiometabolic	PCOLCE	3	0.305238	0.228372	0.181359	0	0.246923	0.883856	0.385257	3	0.226449	0.213713	0.289328	0	0.0151832	0.992437	0.759289
Q4KMG0	Inflammation	CDON	3	-0.39394	0.295332	0.182239	0	0.600795	0.740524	0.386568	3	-0.130615	0.276348	0.636465	0	0.800851	0.670035	0.903964
Q16698	Inflammation	DECR1	3	-0.203525	0.153019	0.183498	6.15358	2.47947	0.289461	0.388677	3	-0.136662	0.136182	0.315607	0.00126455	1.77206	0.412288	0.77515
P00749	Neurology	PLAU	3	0.506853	0.382297	0.184902	48.2868	3.84478	0.146257	0.390739	3	0.483739	0.352415	0.169864	46.3873	3.68477	0.158439	0.646577
P10451	Cardiometabolic	SPP1	3	0.386532	0.292086	0.185718	39.2576	3.22712	0.199177	0.390739	3	0.248143	0.250252	0.321407	26.7754	2.54055	0.280754	0.776277
P16455	Inflammation	MGMT	3	-0.191569	0.144617	0.185282	0	0.702582	0.703779	0.390739	3	-0.114063	0.135013	0.398206	0	0.683837	0.710406	0.84359
O14828	Oncology	SCAMP3	3	-0.208679	0.157719	0.185801	0.00219801	2.24742	0.325072	0.390739	3	-0.107826	0.14715	0.463703	0	1.24865	0.535622	0.864049
P28325	Neurology	CST5	3	0.303791	0.229486	0.185573	0	0.705052	0.70291	0.390739	3	0.0959785	0.214441	0.65446	0	0.672644	0.714393	0.905084
P13987	Cardiometabolic	CD59	3	-0.39588	0.29945	0.18616	0	0.0209516	0.989579	0.390937	3	0.100181	0.277754	0.718337	0	1.81576	0.403377	0.933755
O43155	Neurology	FLRT2	1	0.711659	0.539382	0.187037	0	0	1	0.392217	1	0.713336	0.504904	0.15771	0	0	1	0.636908
Q14956	Cardiometabolic	GPNMB	3	0.493995	0.375312	0.188099	21.1355	2.59977	0.272563	0.393466	3	0.43463	0.309217	0.159849	0	1.57684	0.454562	0.642017
P16109	Cardiometabolic	SELP	3	-0.437462	0.333122	0.18911	59.2352	4.68345	0.0961614	0.393466	3	-0.252389	0.191992	0.188651	0.000271366	2.66174	0.264247	0.661069
Q6UWN8	Oncology	SPINK6	1	0.559619	0.425761	0.188712	0	0	1	0.393466	1	0.478927	0.399205	0.230255	0	0	1	0.700381
P55145	Inflammation	MANF	1	-0.346137	0.263612	0.189165	0	0	1	0.393466	1	-0.262504	0.247826	0.289496	0	0	1	0.759289
O94992	Inflammation	HEXIM1	3	-0.26616	0.202758	0.189284	27.9449	2.96838	0.226686	0.393466	3	-0.136429	0.159722	0.393014	0.00308849	1.84757	0.397014	0.838505
Q9UKK9	Neurology	NUDT5	3	-0.267035	0.203423	0.189281	0	0.485206	0.784583	0.393466	3	-0.125367	0.190274	0.509976	0	0.131618	0.93631	0.875809
O43699	Oncology	SIGLEC6	1	-0.633602	0.482913	0.189506	0	0	1	0.393466	1	-0.292465	0.454351	0.519771	0	0	1	0.875809
Q9NZV1	Inflammation	CRIM1	3	0.77245	0.589149	0.189815	65.5371	5.88482	0.0527385	0.393551	3	0.84768	0.765346	0.268045	81.8897	11.387	0.00336775	0.742604
O00161	Cardiometabolic	SNAP23	3	-0.190449	0.145451	0.19041	0	1.60041	0.449237	0.394228	3	-0.108657	0.135262	0.421796	0	1.38694	0.499837	0.845489
O60575	Inflammation	SPINK4	1	0.474058	0.3631	0.191694	0	0	1	0.396328	1	0.342942	0.340683	0.314113	0	0	1	0.77515
Q96IU4	Neurology	ABHD14B	1	-0.506398	0.388658	0.192596	0	0	1	0.397077	1	-0.285951	0.36555	0.434068	0	0	1	0.845489
Q9UKV5	Neurology	AMFR	1	-0.527789	0.404884	0.192385	0	0	1	0.397077	1	-0.244084	0.380794	0.521531	0	0	1	0.875809
P52564	Inflammation	MAP2K6	1	-0.408582	0.314882	0.194434	0	0	1	0.39863	1	-0.306863	0.295496	0.299053	0	0	1	0.76067
Q6UXK2	Neurology	ISLR2	1	0.594487	0.45791	0.194197	0	0	1	0.39863	1	0.316251	0.429743	0.461787	0	0	1	0.862549
Q13361	Cardiometabolic	MFAP5	3	-0.552608	0.425673	0.19422	71.8691	6.7188	0.0347561	0.39863	3	-0.124206	0.20203	0.538695	0	1.08314	0.581834	0.877993
P14555	Cardiometabolic	PLA2G2A	1	-0.490155	0.377575	0.19423	0	0	1	0.39863	1	-0.0108847	0.35973	0.975861	0	0	1	0.996192
O75563	Inflammation	SKAP2	1	-0.366267	0.282469	0.194747	0	0	1	0.398717	1	-0.28453	0.265311	0.283521	0	0	1	0.750949
Q13561	Oncology	DCTN2	1	-0.436285	0.336961	0.195402	0	0	1	0.398946	1	-0.299538	0.316687	0.344226	0	0	1	0.792013
Q6ZMJ2	Neurology	SCARA5	1	-0.651192	0.502835	0.195306	0	0	1	0.398946	1	0.00440914	0.475929	0.992608	0	0	1	0.999052
Q9Y223	Oncology	GNE	1	-0.51455	0.398234	0.19633	0	0	1	0.400284	1	-0.259409	0.373662	0.487535	0	0	1	0.875809
O75888	Inflammation	TNFSF13	3	0.484162	0.375423	0.197174	45.7037	3.67014	0.159603	0.400892	3	0.455259	0.486895	0.349776	70.9197	6.84156	0.0326869	0.797164
Q86SJ6	Oncology	DSG4	3	0.285345	0.221238	0.197132	0	1.30547	0.520619	0.400892	3	0.0949096	0.207223	0.646947	0	1.15955	0.560025	0.905084
P59665	Cardiometabolic	DEFA1_DEFA1B	3	-0.327938	0.254555	0.197648	0	0.916811	0.632291	0.401302	3	-0.134204	0.234996	0.567938	0	0.287959	0.865905	0.883281
P30044	Inflammation	PRDX5	3	-0.209008	0.162515	0.198413	0	1.46621	0.480415	0.4023	3	-0.0975415	0.152162	0.521499	0	0.873775	0.646044	0.875809
Q9UBW5	Neurology	BIN2	1	-0.387959	0.301892	0.19876	0	0	1	0.402448	1	-0.28386	0.283911	0.317397	0	0	1	0.77515
Q96N03	Cardiometabolic	VSTM2L	1	-0.464577	0.363364	0.201057	0	0	1	0.406538	1	-0.334717	0.341371	0.326835	0	0	1	0.781216
Q15126	Neurology	PMVK	1	-0.329049	0.257816	0.201851	0	0	1	0.406559	1	-0.260722	0.241714	0.28075	0	0	1	0.749023
P07237	Oncology	P4HB	3	-0.818667	0.641117	0.201624	86.4762	12.3282	0.00210364	0.406559	3	-0.413029	0.397046	0.298221	68.0343	5.64893	0.0593403	0.76067
O60907	Oncology	TBL1X	1	-0.421439	0.330367	0.202072	0	0	1	0.406559	1	-0.31217	0.309179	0.31265	0	0	1	0.77515
O75475	Inflammation	PSIP1	3	-0.273572	0.214501	0.202173	0	0.439615	0.802673	0.406559	3	-0.128256	0.202816	0.527142	0	0.659461	0.719117	0.875809
Q9NQ79	Cardiometabolic	CRTAC1	3	0.757665	0.594896	0.202802	85.0118	10.5087	0.00522469	0.407265	3	0.618395	0.471976	0.19012	78.744	8.01503	0.0181785	0.661069
Q8NBI3	Neurology	DRAXIN	1	0.568013	0.446482	0.203303	0	0	1	0.407716	1	0.708384	0.417453	0.0897115	0	0	1	0.499211
P51692	Oncology	STAT5B	1	-0.316596	0.249257	0.204028	0	0	1	0.408613	1	-0.243238	0.23427	0.29914	0	0	1	0.76067
P14868	Neurology	DARS1	1	-0.401129	0.316629	0.205201	0	0	1	0.410236	1	-0.29507	0.297304	0.320961	0	0	1	0.776277
Q9UBG3	Oncology	CRNN	3	0.243172	0.19203	0.205397	0	0.582403	0.747365	0.410236	3	0.127037	0.179375	0.478809	0	0.32829	0.848619	0.875809
Q9C035	Inflammation	TRIM5	3	-0.237753	0.187867	0.205679	0	0.786115	0.67499	0.410241	3	-0.138157	0.17626	0.433141	0	0.837828	0.657761	0.845489
Q8NEZ2	Oncology	VPS37A	1	-0.444864	0.352351	0.206747	0	0	1	0.411661	1	-0.335034	0.330684	0.310987	0	0	1	0.77515
P23515	Oncology	OMG	1	0.450885	0.357279	0.206951	0	0	1	0.411661	1	0.0650492	0.339394	0.848006	0	0	1	0.969845
P61978	Cardiometabolic	HNRNPK	1	-0.35169	0.278857	0.207243	0	0	1	0.411685	1	-0.229981	0.262824	0.381553	0	0	1	0.824827
P19971	Cardiometabolic	TYMP	3	-0.444798	0.352941	0.207575	67.0404	5.50932	0.0636307	0.411789	3	-0.220397	0.195137	0.258709	9.84892	2.83348	0.242503	0.72855
Q13459	Inflammation	MYO9B	1	-0.422014	0.336698	0.210065	0	0	1	0.415053	1	-0.296238	0.316545	0.34935	0	0	1	0.797164
P10646	Cardiometabolic	TFPI	3	-0.701708	0.559491	0.209772	76.3522	7.97084	0.0185847	0.415053	3	-0.249898	0.279993	0.372116	19.0173	2.82677	0.243318	0.819234
P40121	Oncology	CAPG	3	-0.265174	0.211567	0.210068	0	0.382175	0.82606	0.415053	3	-0.0388554	0.197972	0.844401	0	0.106992	0.94791	0.967815
Q9HCM2	Inflammation	PLXNA4	3	-0.208262	0.166573	0.211201	0	1.61509	0.445951	0.416348	3	-0.171095	0.154542	0.268247	0	1.20618	0.547117	0.742604
Q92558	Cardiometabolic	WASF1	1	-0.445993	0.356786	0.211289	0	0	1	0.416348	1	-0.333962	0.33505	0.318885	0	0	1	0.775262
P01589	Cardiometabolic	IL2RA	3	-0.315677	0.2529	0.211948	0	1.21235	0.545433	0.417087	3	-0.0682558	0.236274	0.772671	0	0.138206	0.93323	0.954117
P00533	Cardiometabolic	EGFR	3	-0.453389	0.363685	0.212525	0	0.365506	0.832974	0.417662	3	-0.377046	0.33921	0.266336	0	1.71966	0.423234	0.742604
P14778	Neurology	IL1R1	3	0.393544	0.316015	0.213008	0	1.76338	0.414083	0.418054	3	-0.0546086	0.295839	0.853551	0	0.343585	0.842154	0.972339
Q96RT1	Oncology	ERBIN	3	-0.206587	0.166045	0.213438	0	1.63665	0.44117	0.418338	3	-0.123523	0.1546	0.424298	0	1.23848	0.538352	0.845489
Q9H3U7	Inflammation	SMOC2	1	-0.603645	0.485548	0.213785	0	0	1	0.41846	1	-0.267199	0.456595	0.558414	0	0	1	0.883281
Q9UL46	Neurology	PSME2	1	-0.482561	0.388809	0.214559	0	0	1	0.418859	1	-0.215647	0.366211	0.555955	0	0	1	0.883281
O76096	Inflammation	CST7	1	-0.415098	0.334379	0.214458	0	0	1	0.418859	1	-0.12901	0.316675	0.683723	0	0	1	0.91754
O43291	Inflammation	SPINT2	3	0.371011	0.299547	0.215504	35.944	3.00866	0.222166	0.419588	3	0.303761	0.350079	0.385562	58.0385	4.86258	0.0879233	0.83105
P98082	Oncology	DAB2	3	-0.215254	0.173721	0.215319	18.5127	2.597	0.272941	0.419588	3	-0.121106	0.144772	0.402857	0	1.3511	0.508876	0.84359
Q06141	Cardiometabolic	REG3A	3	0.341381	0.275795	0.215788	0	0.298789	0.861229	0.419588	3	0.113556	0.257666	0.659421	0	0.694872	0.706497	0.905084
O00273	Inflammation	DFFA	3	-0.236163	0.191202	0.216775	0	1.41116	0.493822	0.42095	3	-0.0999345	0.179252	0.57718	0	1.14113	0.565205	0.883281
Q9NQ76	Inflammation	MEPE	3	0.310338	0.25161	0.217424	6.10805	1.84671	0.397184	0.421088	3	0.290507	0.240273	0.226636	8.7665	1.78911	0.408789	0.694213
Q96B36	Neurology	AKT1S1	1	-0.388662	0.315305	0.217705	0	0	1	0.421088	1	-0.254887	0.296066	0.389286	0	0	1	0.83179
Q92917	Neurology	GPKOW	1	-0.700806	0.567995	0.217269	0	0	1	0.421088	1	-0.340081	0.532465	0.523024	0	0	1	0.875809
Q12933	Inflammation	TRAF2	3	-0.223868	0.18182	0.218224	0	0.954531	0.620478	0.421536	3	-0.147953	0.168866	0.380945	0	0.858912	0.650863	0.824827
Q9Y243	Oncology	AKT3	1	-0.452531	0.367931	0.218721	0	0	1	0.421943	1	-0.360298	0.343905	0.294793	0	0	1	0.76067
P17931	Cardiometabolic	LGALS3	3	-0.344251	0.280592	0.21987	0	0.198906	0.905332	0.423603	3	-0.00461979	0.262251	0.985945	0	0.0719154	0.964681	0.999052
P01137	Inflammation	TGFB1	3	-0.469147	0.383261	0.220917	53.2314	4.22464	0.120957	0.425063	3	-0.228257	0.241253	0.34408	0	0.463592	0.793108	0.792013
P78362	Inflammation	SRPK2	3	-0.338171	0.276783	0.221787	45.2813	3.73804	0.154274	0.425622	3	-0.170922	0.191594	0.372337	7.35705	2.72008	0.256651	0.819234
P18627	Oncology	LAG3	3	-0.302506	0.247527	0.221665	0	1.39012	0.499044	0.425622	3	-0.147334	0.231041	0.523672	0	1.42166	0.491237	0.875809
Q15828	Cardiometabolic	CST6	3	0.293983	0.240834	0.222203	0	1.23652	0.538881	0.425866	3	0.103544	0.225021	0.645407	0	0.496381	0.780211	0.905084
Q96NZ8	Neurology	WFIKKN1	1	-0.567778	0.46661	0.223675	0	0	1	0.428127	1	-0.0820299	0.440321	0.852213	0	0	1	0.972339
Q14210	Inflammation	LY6D	1	0.624203	0.514488	0.225034	0	0	1	0.429825	1	0.946297	0.484051	0.0505884	0	0	1	0.369975
Q8N149	Neurology	LILRA2	1	-0.500779	0.413118	0.225439	0	0	1	0.429825	1	-0.273927	0.388684	0.480962	0	0	1	0.875809
P00519	Oncology	ABL1	3	-0.253591	0.209181	0.225394	11.9799	2.56038	0.277985	0.429825	3	-0.0947162	0.181801	0.602374	0	1.04165	0.594029	0.894434
P20849	Inflammation	COL9A1	1	0.503247	0.415617	0.225955	0	0	1	0.430252	1	0.522429	0.388734	0.178973	0	0	1	0.656472
P49789	Neurology	FHIT	1	-0.350134	0.289523	0.226528	0	0	1	0.430785	1	-0.259597	0.271514	0.339016	0	0	1	0.791592
P18827	Cardiometabolic	SDC1	3	-0.3626	0.300024	0.226828	24.3669	2.52975	0.282275	0.430798	3	-0.301493	0.243404	0.215475	0.820375	1.85172	0.39619	0.685867
P25815	Cardiometabolic	S100P	3	-0.370439	0.307074	0.227682	0	1.57944	0.453973	0.431552	3	-0.222677	0.286017	0.436248	0	1.3946	0.497928	0.845489
O14625	Neurology	CXCL11	3	-0.214441	0.17781	0.227813	0	0.240409	0.886739	0.431552	3	-0.126072	0.16564	0.446587	0	0.125056	0.939387	0.849267
P78310	Inflammation	CXADR	3	-0.295822	0.245717	0.228623	0	1.59115	0.451321	0.431974	3	-0.277499	0.25186	0.270549	16.0111	2.2392	0.326411	0.743457
P24001	Inflammation	IL32	1	0.547955	0.455072	0.228548	0	0	1	0.431974	1	0.458715	0.42618	0.281775	0	0	1	0.749023
P13591	Cardiometabolic	NCAM1	3	0.353021	0.293611	0.229231	0	0.265334	0.875757	0.432566	3	-0.153126	0.274761	0.577318	0	0.402129	0.81786	0.883281
Q96NA2	Oncology	RILP	1	-0.353422	0.294254	0.22972	0	0	1	0.432934	1	-0.232172	0.276943	0.401841	0	0	1	0.84359
Q9Y2Z0	Oncology	SUGT1	1	-0.36926	0.310269	0.233996	0	0	1	0.440429	1	-0.236573	0.290878	0.416043	0	0	1	0.845489
P49441	Oncology	INPP1	1	-0.54153	0.455991	0.234995	0	0	1	0.441186	1	-0.345038	0.427984	0.420132	0	0	1	0.845489
Q9Y5A7	Inflammation	NUB1	3	-0.222294	0.187303	0.235299	0	1.69192	0.429145	0.441186	3	-0.137198	0.174809	0.432544	0	1.2	0.548811	0.845489
Q9Y5K6	Cardiometabolic	CD2AP	3	-0.175386	0.147755	0.235225	0	1.26325	0.531726	0.441186	3	-0.0882106	0.13755	0.521328	0	0.900008	0.637626	0.875809
Q8IW75	Cardiometabolic	SERPINA12	3	-0.186908	0.157701	0.235937	0	0.412833	0.813494	0.441361	3	-0.185731	0.147804	0.208896	0	0.078226	0.961642	0.683914
P80370	Cardiometabolic	DLK1	3	-0.249093	0.210194	0.235993	0	1.09826	0.577452	0.441361	3	-0.124136	0.195948	0.526398	0	0.739944	0.690754	0.875809
Q5KU26	Inflammation	COLEC12	3	-0.383331	0.324333	0.237242	22.7571	2.91578	0.232727	0.443134	3	0.386791	0.354014	0.274576	40.3225	3.20539	0.201353	0.743662
O76070	Neurology	SNCG	1	-0.387647	0.328633	0.238169	0	0	1	0.444301	1	-0.018893	0.313091	0.951882	0	0	1	0.991377
P16234	Cardiometabolic	PDGFRA	1	0.653049	0.554606	0.238995	0	0	1	0.445276	1	0.457559	0.520896	0.379723	0	0	1	0.824649
Q9NR12	Inflammation	PDLIM7	1	-0.346997	0.295399	0.240127	0	0	1	0.445611	1	-0.254541	0.277491	0.358988	0	0	1	0.807032
Q05084	Inflammation	ICA1	3	-0.244412	0.207935	0.239825	0	0.728777	0.694621	0.445611	3	-0.150276	0.19429	0.439248	0	0.765017	0.682148	0.845489
Q02742	Oncology	GCNT1	1	-0.605432	0.515924	0.240599	0	0	1	0.445611	1	-0.0568589	0.486362	0.906934	0	0	1	0.983906
P01033	Cardiometabolic	TIMP1	3	-0.369661	0.315071	0.24069	20.8078	2.70126	0.259077	0.445611	3	0.0192747	0.306027	0.94978	25.5684	2.46995	0.290843	0.991377
Q96LC7	Inflammation	SIGLEC10	1	-0.602649	0.513488	0.24054	0	0	1	0.445611	1	0.0239449	0.484503	0.960583	0	0	1	0.992401
Q15067	Cardiometabolic	ACOX1	1	-0.443306	0.378784	0.241864	0	0	1	0.44722	1	-0.393712	0.355469	0.268041	0	0	1	0.742604
P08134	Neurology	RHOC	1	-0.356377	0.304781	0.242287	0	0	1	0.44744	1	-0.257484	0.286182	0.368269	0	0	1	0.818241
P51580	Oncology	TPMT	1	-0.378106	0.323897	0.243063	0	0	1	0.447747	1	-0.306419	0.302741	0.311466	0	0	1	0.77515
Q04760	Cardiometabolic	GLO1	3	-0.209404	0.179357	0.242998	0	1.63757	0.440968	0.447747	3	-0.113852	0.167673	0.497129	0	1.01171	0.602989	0.875809
Q9UK53	Neurology	ING1	1	-0.428428	0.367554	0.243769	0	0	1	0.448196	1	-0.35199	0.343987	0.306183	0	0	1	0.766761
Q99075	Oncology	HBEGF	3	-0.239403	0.205452	0.243916	0	1.05877	0.588968	0.448196	3	-0.161035	0.193386	0.405008	0	0.402107	0.817869	0.845489
Q9UNE0	Inflammation	EDAR	3	-0.235154	0.202109	0.244628	0	0.937366	0.625826	0.448382	3	-0.198091	0.188337	0.292895	0	1.18153	0.553904	0.76067
P07948	Oncology	LYN	3	-0.201806	0.173427	0.244569	0	1.52096	0.467442	0.448382	3	-0.0945711	0.161267	0.55759	0	1.41463	0.492966	0.883281
P09619	Cardiometabolic	PDGFRB	3	-0.303397	0.260971	0.245005	0	0.176047	0.915739	0.448515	3	-0.122054	0.244051	0.616991	0	0.138207	0.93323	0.895678
P38936	Oncology	CDKN1A	3	-0.221561	0.191085	0.246259	38.2074	3.3609	0.18629	0.4498	3	-0.129826	0.152301	0.393974	15.8322	2.6942	0.259994	0.839336
O94779	Neurology	CNTN5	1	0.549317	0.47382	0.246319	0	0	1	0.4498	1	0.141978	0.446603	0.750556	0	0	1	0.947916
Q9P1Z2	Oncology	CALCOCO1	1	-0.317175	0.274491	0.247885	0	0	1	0.451537	1	-0.213883	0.258315	0.407674	0	0	1	0.845489
Q5R372	Inflammation	RABGAP1L	1	-0.361405	0.312649	0.247704	0	0	1	0.451537	1	-0.20522	0.294642	0.486111	0	0	1	0.875809
P17538	Neurology	CTRB1	1	-0.455721	0.39524	0.248901	0	0	1	0.452827	1	-0.507677	0.370164	0.170221	0	0	1	0.646577
Q96J42	Oncology	TXNDC15	1	-0.604548	0.524843	0.249377	0	0	1	0.453132	1	-0.178113	0.493973	0.71842	0	0	1	0.933755
Q13426	Neurology	XRCC4	1	-0.550555	0.478824	0.250224	0	0	1	0.45411	1	-0.318436	0.448751	0.47795	0	0	1	0.875809
P09601	Cardiometabolic	HMOX1	3	0.278975	0.24371	0.252333	0	0.104081	0.94929	0.45681	3	0.215238	0.228204	0.345587	0	0.848682	0.654201	0.792777
Q9H3R2	Neurology	MUC13	1	-0.46451	0.405688	0.252211	0	0	1	0.45681	1	-0.309717	0.380156	0.415237	0	0	1	0.845489
P20774	Neurology	OGN	1	-0.561991	0.491567	0.252929	0	0	1	0.457326	1	0.205638	0.466705	0.65949	0	0	1	0.905084
Q8WUW1	Neurology	BRK1	1	0.552434	0.484233	0.253935	0	0	1	0.458017	1	0.787759	0.452235	0.0815216	0	0	1	0.475543
P07947	Oncology	YES1	3	-0.169103	0.14819	0.253817	6.85e-05	2.10578	0.348928	0.458017	3	-0.10312	0.137902	0.454591	0.00593645	1.84884	0.396761	0.855633
Q96SB3	Inflammation	PPP1R9B	3	-0.168556	0.148277	0.255636	0	1.38253	0.500941	0.459394	3	-0.0950934	0.138245	0.491539	0	1.03124	0.59713	0.875809
P04637	Oncology	TP53	1	-0.389314	0.34233	0.255434	0	0	1	0.459394	1	-0.207001	0.321139	0.519197	0	0	1	0.875809
P51617	Inflammation	IRAK1	3	-0.234202	0.20581	0.255141	0	1.71268	0.424715	0.459394	3	-0.100465	0.191661	0.600152	0	1.70012	0.427389	0.893436
P02786	Cardiometabolic	TFRC	3	-0.271963	0.240302	0.257737	0	0.256151	0.879787	0.462604	3	-0.034943	0.224911	0.876535	0	0.399015	0.819134	0.975778
Q9HCK4	Neurology	ROBO2	1	-0.708323	0.626341	0.258101	0	0	1	0.462693	1	-0.763131	0.587104	0.193662	0	0	1	0.663315
Q13740	Cardiometabolic	ALCAM	3	-0.372099	0.330149	0.259716	0	1.08574	0.581077	0.463985	3	-0.277223	0.30687	0.366319	0	0.937062	0.625921	0.81713
Q6P1M0	Neurology	SLC27A4	1	-0.388545	0.34478	0.259769	0	0	1	0.463985	1	-0.195809	0.324095	0.545729	0	0	1	0.881328
Q76M96	Cardiometabolic	CCDC80	3	-0.272355	0.241554	0.259525	0	1.12717	0.569166	0.463985	3	0.0551111	0.253352	0.827797	17.5751	2.10799	0.348543	0.965038
P05937	Oncology	CALB1	1	0.474205	0.421138	0.260162	0	0	1	0.464124	1	0.137421	0.396854	0.729136	0	0	1	0.939378
P46531	Cardiometabolic	NOTCH1	3	-0.387796	0.344702	0.260581	0	0.368326	0.8318	0.464308	3	-0.32042	0.31968	0.316192	0	0.9313	0.627727	0.77515
Q8NDB2	Inflammation	BANK1	3	-0.162384	0.144931	0.262535	0	1.34149	0.511327	0.467224	3	-0.0896121	0.135336	0.507879	0	1.37783	0.502122	0.875809
P08069	Oncology	IGF1R	3	0.484362	0.433107	0.263421	46.4952	3.763	0.152362	0.467668	3	0.444361	0.293625	0.130188	0.00355848	2.06932	0.355348	0.582834
O43598	Inflammation	DNPH1	1	-0.352616	0.315129	0.263159	0	0	1	0.467668	1	-0.243742	0.296053	0.410333	0	0	1	0.845489
P00813	Inflammation	ADA	3	-0.286768	0.256833	0.264186	0	1.21061	0.545909	0.46846	3	0.00765386	0.240097	0.974569	0	0.0974159	0.952459	0.996192
Q13232	Inflammation	NME3	1	0.658611	0.590662	0.264834	0	0	1	0.469043	1	0.343914	0.554297	0.534961	0	0	1	0.877993
Q9Y624	Neurology	F11R	3	-0.495175	0.445326	0.266165	82.6739	8.06982	0.0176873	0.469468	3	-0.255117	0.246214	0.300128	49.9011	4.126	0.127072	0.76067
P15018	Neurology	LIF	3	-0.228552	0.205387	0.265801	0	0.357227	0.836429	0.469468	3	-0.182405	0.192871	0.344283	0	0.145383	0.929887	0.792013
P55273	Oncology	CDKN2D	1	-0.312865	0.281479	0.266351	0	0	1	0.469468	1	-0.208098	0.2647	0.43177	0	0	1	0.845489
Q9BUD6	Cardiometabolic	SPON2	3	-0.325921	0.293033	0.266037	30.2724	3.09635	0.212635	0.469468	3	-0.127093	0.226736	0.575116	0	0.661883	0.718247	0.883281
P29459_P29460	Oncology	IL12A_IL12B	1	-0.388396	0.349858	0.266933	0	0	1	0.469931	1	-0.140791	0.330054	0.669694	0	0	1	0.910043
Q9H0P0	Inflammation	NT5C3A	1	-0.306589	0.277061	0.268477	0	0	1	0.472083	1	-0.247671	0.259716	0.340275	0	0	1	0.791592
P23284	Cardiometabolic	PPIB	3	-0.190336	0.172406	0.269594	0	1.63197	0.442205	0.47348	3	-0.132017	0.161432	0.413478	0	0.795952	0.671678	0.845489
Q7Z7D3	Oncology	VTCN1	1	0.441553	0.400654	0.270427	0	0	1	0.474376	1	0.210428	0.375532	0.575244	0	0	1	0.883281
O75144	Oncology	ICOSLG	3	0.580965	0.528543	0.271689	70.6483	5.96854	0.0505765	0.475456	3	0.211134	0.261045	0.418628	0.188799	2.79718	0.246945	0.845489
P12872	Inflammation	MLN	1	-0.341903	0.310948	0.271529	0	0	1	0.475456	1	-0.2261	0.292001	0.438746	0	0	1	0.845489
P07585	Cardiometabolic	DCN	3	0.67676	0.616418	0.272252	74.1023	7.96871	0.0186045	0.475875	3	0.563688	0.360563	0.117968	32.9064	2.91505	0.232812	0.556575
P30048	Inflammation	PRDX3	3	-0.204985	0.18732	0.273821	0.00368897	1.92148	0.382609	0.475962	3	-0.147539	0.174372	0.397486	0	0.792405	0.67287	0.84359
Q08345	Neurology	DDR1	1	-0.665784	0.606942	0.272664	0	0	1	0.475962	1	-0.478979	0.569469	0.400293	0	0	1	0.84359
Q16762	Neurology	TST	1	-0.413855	0.378236	0.273881	0	0	1	0.475962	1	-0.280086	0.35443	0.429386	0	0	1	0.845489
P20718	Cardiometabolic	GZMH	3	-0.207875	0.190129	0.274245	0	0.685277	0.709895	0.475962	3	-0.116438	0.178247	0.513602	0	0.589848	0.744588	0.875809
Q8IWV2	Neurology	CNTN4	3	0.306994	0.28076	0.274201	0	0.749301	0.68753	0.475962	3	0.123554	0.263093	0.638628	0	1.06976	0.585739	0.905084
O95388	Oncology	CCN4	3	-0.482184	0.440462	0.273638	58.9399	4.81833	0.0898902	0.475962	3	-0.0863933	0.323121	0.789183	32.0824	2.9431	0.229569	0.954918
P35625	Inflammation	TIMP3	1	-0.360439	0.331486	0.276885	0	0	1	0.479978	1	-0.246164	0.311331	0.429129	0	0	1	0.845489
P29218	Neurology	IMPA1	1	-0.536727	0.494371	0.277622	0	0	1	0.480658	1	-0.545214	0.462794	0.23876	0	0	1	0.711921
P10606	Oncology	COX5B	1	-0.381175	0.351559	0.278259	0	0	1	0.480658	1	-0.255522	0.330088	0.438869	0	0	1	0.845489
P16444	Neurology	DPEP1	1	0.45009	0.41508	0.278212	0	0	1	0.480658	1	0.249909	0.389778	0.52142	0	0	1	0.875809
Q13490	Oncology	BIRC2	3	-0.267665	0.24734	0.279175	0	1.30397	0.521012	0.481676	3	-0.168617	0.228644	0.460839	0.00170232	1.53648	0.463829	0.862301
O75015	Cardiometabolic	FCGR3B	3	-0.245001	0.227217	0.280914	0	1.42884	0.489475	0.48354	3	-0.177745	0.212051	0.401907	0	0.74541	0.688868	0.84359
Q9Y5P4	Neurology	CERT	1	-0.334162	0.309783	0.280723	0	0	1	0.48354	1	-0.193218	0.291011	0.506719	0	0	1	0.875809
O95183	Cardiometabolic	VAMP5	1	-0.438684	0.407943	0.282215	0	0	1	0.485212	1	-0.463495	0.38207	0.225086	0	0	1	0.692211
Q9UHL4	Cardiometabolic	DPP7	3	-0.227044	0.21137	0.282754	0	0.462303	0.793619	0.485571	3	-0.149807	0.195671	0.443909	0	0.120755	0.941409	0.84724
Q04900	Neurology	CD164	3	-0.322792	0.302054	0.285225	0	1.92632	0.381685	0.488972	3	-0.302167	0.288036	0.294151	3.54437	1.9098	0.38485	0.76067
O15169	Inflammation	AXIN1	3	-0.173839	0.162902	0.28591	5.65917	2.23425	0.327219	0.488972	3	-0.114479	0.146706	0.435199	0	1.70344	0.42668	0.845489
P12931	Oncology	SRC	3	-0.154961	0.145351	0.286373	0	0.916752	0.63231	0.488972	3	-0.103314	0.135251	0.444945	0	0.69008	0.708192	0.84724
O95998	Cardiometabolic	IL18BP	3	-0.347557	0.325995	0.286358	18.051	2.45728	0.292691	0.488972	3	-0.125396	0.28169	0.656206	5.03891	1.92536	0.381868	0.905084
O00241	Inflammation	SIRPB1	3	-0.265081	0.248656	0.286398	0	0.396711	0.820078	0.488972	3	-0.0669188	0.232526	0.773507	0	0.774748	0.678837	0.954117
Q6XZF7	Neurology	DNMBP	1	-0.456432	0.429586	0.288012	0	0	1	0.491157	1	-0.114825	0.404542	0.776533	0	0	1	0.954117
O95750	Inflammation	FGF19	3	0.187255	0.176509	0.288746	0	0.390533	0.822615	0.491838	3	0.0341586	0.165413	0.836397	0	0.174019	0.916669	0.965726
Q9BXY4	Oncology	RSPO3	3	0.285367	0.269533	0.289716	27.3611	2.76149	0.251391	0.49292	3	0.398885	0.341182	0.242353	57.2489	4.73239	0.093837	0.715379
P36959	Inflammation	GMPR	1	-0.33374	0.316133	0.291109	0	0	1	0.494716	1	-0.249077	0.296781	0.401323	0	0	1	0.84359
P36222	Cardiometabolic	CHI3L1	3	-0.202248	0.191903	0.291924	0	0.73654	0.69193	0.495528	3	-0.0472429	0.180189	0.793178	0	0.305503	0.858343	0.957284
P01833	Neurology	PIGR	3	-0.734088	0.698092	0.293	69.0529	6.34354	0.0419294	0.496781	3	-0.863198	0.503233	0.0862896	47.9713	3.85973	0.145168	0.49465
Q9NWZ3	Inflammation	IRAK4	3	-0.161778	0.153996	0.293472	0	0.995387	0.607931	0.497009	3	-0.0883339	0.142843	0.536313	0	1.14799	0.56327	0.877993
P48307	Oncology	TFPI2	3	0.265381	0.253905	0.295931	0	0.809438	0.667164	0.499093	3	0.385615	0.312779	0.217626	40.666	3.29552	0.19248	0.685867
P01298	Oncology	PPY	3	-0.178438	0.170742	0.295989	0	1.14999	0.562709	0.499093	3	-0.137752	0.159523	0.38785	0	0.642099	0.725387	0.83179
Q8WUX2	Oncology	CHAC2	1	-0.324919	0.310539	0.29542	0	0	1	0.499093	1	-0.198913	0.290984	0.494237	0	0	1	0.875809
P63098	Neurology	PPP3R1	1	-0.528309	0.505599	0.296061	0	0	1	0.499093	1	-0.0281411	0.476162	0.952873	0	0	1	0.991377
Q9Y6E0	Neurology	STK24	1	-0.369113	0.353664	0.296631	0	0	1	0.499483	1	-0.249424	0.331434	0.451714	0	0	1	0.85326
Q92609	Inflammation	TBC1D5	1	-0.365778	0.352009	0.298751	0	0	1	0.501901	1	-0.259551	0.33008	0.431675	0	0	1	0.845489
O14964	Oncology	HGS	1	-0.321237	0.308973	0.298483	0	0	1	0.501901	1	-0.184087	0.289689	0.525125	0	0	1	0.875809
Q92752	Neurology	TNR	1	0.448807	0.4344	0.301526	0	0	1	0.502065	1	0.390999	0.406885	0.336573	0	0	1	0.791592
Q8IWL1	Oncology	SFTPA2	1	0.361704	0.349922	0.30129	0	0	1	0.502065	1	0.302368	0.326885	0.354966	0	0	1	0.80277
O95721	Oncology	SNAP29	3	-0.151622	0.146341	0.300161	0.00731662	2.36284	0.306842	0.502065	3	-0.096605	0.136283	0.478414	0	1.58008	0.453826	0.875809
P42574	Cardiometabolic	CASP3	3	-0.149393	0.143921	0.299259	0	1.46449	0.480829	0.502065	3	-0.0896764	0.133896	0.503019	0	1.05999	0.588608	0.875809
Q08AG7	Oncology	MZT1	1	-0.433026	0.417666	0.299841	0	0	1	0.502065	1	-0.248416	0.390858	0.525059	0	0	1	0.875809
Q92844	Inflammation	TANK	3	-0.180359	0.174589	0.301581	0	0.0164638	0.991802	0.502065	3	-0.0785432	0.163109	0.630134	0	0.0682213	0.966465	0.899317
P54727	Oncology	RAD23B	1	-0.424682	0.410644	0.301049	0	0	1	0.502065	1	-0.125071	0.385401	0.745543	0	0	1	0.947916
Q9H6S3	Oncology	EPS8L2	1	-0.554073	0.535684	0.300983	0	0	1	0.502065	1	0.0739057	0.505259	0.883706	0	0	1	0.975778
P41236	Cardiometabolic	PPP1R2	3	-0.248028	0.240669	0.302739	41.4836	3.54909	0.169561	0.502641	3	-0.108851	0.168904	0.519283	0.00193068	2.19254	0.334115	0.875809
Q15427	Oncology	SF3B4	1	-0.359512	0.348637	0.30245	0	0	1	0.502641	1	-0.175835	0.328003	0.591905	0	0	1	0.893071
Q8TE58	Oncology	ADAMTS15	3	-0.346087	0.335967	0.302952	58.4212	4.68373	0.0961482	0.502641	3	0.056102	0.201589	0.780782	0	1.85609	0.395326	0.954117
Q07108	Cardiometabolic	CD69	3	-0.150497	0.14633	0.303726	0.00105707	2.09956	0.350014	0.503357	3	-0.113861	0.135981	0.402408	0	1.36079	0.506416	0.84359
Q86U17	Cardiometabolic	SERPINA11	1	0.493618	0.481243	0.305026	0	0	1	0.504941	1	0.200679	0.452535	0.657436	0	0	1	0.905084
P01135	Inflammation	TGFA	3	-0.293402	0.287186	0.30695	0	1.13536	0.566839	0.50716	3	-0.355036	0.267736	0.184818	0	0.403948	0.817116	0.661026
Q9HBG7	Inflammation	LY9	3	-0.288974	0.282914	0.307056	0	0.976889	0.61358	0.50716	3	-0.117401	0.26511	0.657882	0	0.559886	0.755827	0.905084
Q9UHV9	Neurology	PFDN2	1	-0.371065	0.363668	0.307566	0	0	1	0.507432	1	-0.237642	0.340863	0.485693	0	0	1	0.875809
P09525	Cardiometabolic	ANXA4	3	-0.27111	0.267344	0.310543	11.3163	2.01582	0.364981	0.510624	3	-0.252642	0.233951	0.280189	0	1.71834	0.423513	0.749023
P32942	Cardiometabolic	ICAM3	3	-0.296979	0.292826	0.310495	0	0.596683	0.742048	0.510624	3	-0.0694345	0.272834	0.799114	0	1.13981	0.565579	0.957419
Q92956	Inflammation	TNFRSF14	3	-0.271025	0.26724	0.310505	0.00173958	2.225	0.328736	0.510624	3	-0.0186301	0.248862	0.940325	0	1.41661	0.492477	0.991224
P30260	Oncology	CDC27	1	-0.322359	0.31952	0.31303	0	0	1	0.514138	1	-0.185796	0.299415	0.534909	0	0	1	0.877993
P78333	Neurology	GPC5	1	0.419088	0.415988	0.313718	0	0	1	0.514694	1	0.309987	0.389946	0.426643	0	0	1	0.845489
P41208	Neurology	CETN2	1	-0.306718	0.304961	0.314531	0	0	1	0.515452	1	-0.234169	0.285616	0.412289	0	0	1	0.845489
O15444	Inflammation	CCL25	3	0.224978	0.223933	0.315057	0	0.972244	0.615007	0.51574	3	0.0973615	0.210881	0.644305	0	0.792752	0.672754	0.905084
P05455	Neurology	SSB	1	-0.304509	0.304693	0.317603	0	0	1	0.519245	1	-0.23402	0.285344	0.41214	0	0	1	0.845489
P09668	Cardiometabolic	CTSH	3	-0.202454	0.202703	0.317905	0	0.0659538	0.967561	0.519245	3	-0.119952	0.188763	0.525128	0	0.0538832	0.973418	0.875809
P04066	Cardiometabolic	FUCA1	3	-0.181523	0.182317	0.319422	0	0.739811	0.6908	0.521143	3	-0.156068	0.169736	0.357846	0	0.420476	0.810391	0.8068
P01730	Inflammation	CD4	3	-0.543496	0.549468	0.322599	73.0726	7.11557	0.0285019	0.525743	3	-0.202137	0.267361	0.449622	1.4012	2.14117	0.342807	0.852832
Q13158	Cardiometabolic	FADD	3	-0.175529	0.179623	0.328465	0.00013658	2.03608	0.361302	0.534711	3	-0.0950019	0.168387	0.572626	0	1.35368	0.508221	0.883281
Q16619	Cardiometabolic	CTF1	1	-0.290226	0.299939	0.333236	0	0	1	0.541877	1	-0.142351	0.282618	0.614482	0	0	1	0.895678
Q9H7M9	Cardiometabolic	VSIR	1	-0.478037	0.495052	0.334229	0	0	1	0.542892	1	-0.268246	0.465218	0.564209	0	0	1	0.883281
P30086	Neurology	PEBP1	3	-0.180949	0.188212	0.336346	0	0.299926	0.86074	0.545727	3	-0.0931088	0.17514	0.594986	0	0.155746	0.925082	0.893071
O14786	Cardiometabolic	NRP1	3	0.402666	0.419676	0.337322	37.7244	3.1427	0.207765	0.546707	3	0.290393	0.500291	0.561612	61.3347	5.33453	0.0694418	0.883281
P01133	Inflammation	EGF	3	-0.137569	0.143698	0.338392	0	0.936512	0.626093	0.547837	3	-0.0993216	0.134112	0.458944	0	0.678025	0.712473	0.861619
P60568	Inflammation	IL2	3	-0.236002	0.247403	0.340125	0	1.49779	0.472889	0.549268	3	-0.179318	0.231453	0.438488	0	0.892328	0.640079	0.845489
Q13145	Oncology	BAMBI	3	0.255205	0.267416	0.339913	0	1.31233	0.518838	0.549268	3	0.120339	0.303094	0.691342	31.3544	2.79465	0.247258	0.920724
Q16627	Cardiometabolic	CCL14	3	-0.237561	0.249177	0.340396	0	0.377036	0.828185	0.549268	3	-0.0506355	0.231095	0.826564	0	0.60097	0.740459	0.965038
P13807	Cardiometabolic	GYS1	1	-0.288139	0.303537	0.342483	0	0	1	0.550156	1	-0.225055	0.284837	0.42946	0	0	1	0.845489
P47712	Inflammation	PLA2G4A	3	-0.174577	0.183874	0.342398	3.81925	2.11997	0.34646	0.550156	3	-0.122666	0.167426	0.463765	0	1.51147	0.469666	0.864049
O75791	Cardiometabolic	GRAP2	3	-0.128148	0.13509	0.342818	0	1.36376	0.505665	0.550156	3	-0.0823423	0.125716	0.512477	0	1.10713	0.574898	0.875809
Q99683	Oncology	MAP3K5	1	-0.269831	0.283906	0.341898	0	0	1	0.550156	1	-0.157288	0.266135	0.554514	0	0	1	0.883281
P46109	Inflammation	CRKL	3	-0.133055	0.140106	0.342278	0	1.44077	0.486564	0.550156	3	-0.0743494	0.130079	0.567612	0	0.99037	0.609458	0.883281
Q9NRG1	Neurology	PRTFDC1	1	-0.25891	0.273909	0.344536	0	0	1	0.552309	1	-0.19724	0.256575	0.442048	0	0	1	0.84721
O15357	Oncology	INPPL1	3	-0.144745	0.154187	0.34785	0	1.07113	0.58534	0.555536	3	-0.0939027	0.143105	0.511709	0	1.28691	0.525474	0.875809
Q7L5N7	Oncology	LPCAT2	1	-0.582101	0.619462	0.347377	0	0	1	0.555536	1	-0.360114	0.580722	0.535182	0	0	1	0.877993
P23582	Inflammation	NPPC	3	-0.190842	0.203378	0.34806	0	1.0306	0.597321	0.555536	3	-0.115059	0.188837	0.542325	0	0.617422	0.734393	0.877993
P01584	Inflammation	IL1B	1	-0.323789	0.344296	0.346993	0	0	1	0.555536	1	-0.125856	0.324375	0.69802	0	0	1	0.923573
Q9HB29	Inflammation	IL1RL2	3	-0.290331	0.309705	0.348531	33.2287	2.9423	0.229662	0.555683	3	-0.0216932	0.257736	0.932923	14.4227	2.17898	0.336388	0.988643
P10145	Cardiometabolic	CXCL8	1	-0.384687	0.415263	0.354254	0	0	1	0.564196	1	-0.403213	0.388667	0.299538	0	0	1	0.76067
O15123	Oncology	ANGPT2	3	-0.197274	0.213558	0.355618	0	1.7324	0.420547	0.565757	3	-0.123518	0.200795	0.538459	0	1.52293	0.466983	0.877993
Q9NZQ7	Neurology	CD274	3	-0.387287	0.421079	0.357704	58.254	4.71743	0.0945417	0.566621	3	-0.270737	0.253444	0.285416	0	0.694305	0.706698	0.753251
O96013	Neurology	PAK4	1	-0.305951	0.332354	0.357282	0	0	1	0.566621	1	-0.201013	0.311444	0.518654	0	0	1	0.875809
P50583	Oncology	NUDT2	1	-0.341392	0.370684	0.357062	0	0	1	0.566621	1	-0.224092	0.347806	0.519379	0	0	1	0.875809
Q9UHD8	Oncology	SEPTIN9	1	-0.51361	0.558124	0.357445	0	0	1	0.566621	1	-0.224202	0.523663	0.668547	0	0	1	0.910043
P10145	Oncology	CXCL8	1	-0.377206	0.412709	0.360731	0	0	1	0.568451	1	-0.356981	0.386762	0.356007	0	0	1	0.803886
P50995	Inflammation	ANXA11	3	-0.14483	0.158275	0.360163	0	1.49298	0.474028	0.568451	3	-0.131356	0.147667	0.373713	0	1.0624	0.5879	0.819234
P26440	Neurology	IVD	1	-0.241364	0.263328	0.359358	0	0	1	0.568451	1	-0.189624	0.246592	0.441907	0	0	1	0.84721
P14174	Neurology	MIF	3	-0.144041	0.157618	0.360792	3.53e-05	2.09658	0.350536	0.568451	3	-0.089921	0.146924	0.540522	0	1.24899	0.535531	0.877993
Q15116	Oncology	PDCD1	3	-0.231832	0.253582	0.360595	0	0.0320675	0.984094	0.568451	3	-0.081888	0.235543	0.728098	0	0.0354705	0.982421	0.938863
Q53H47	Neurology	SETMAR	1	-0.494073	0.542061	0.362048	0	0	1	0.569818	1	0.493562	0.514047	0.336981	0	0	1	0.791592
Q16853	Cardiometabolic	AOC3	3	0.332731	0.365822	0.363063	36.9624	3.1133	0.210842	0.570805	3	0.0722917	0.269863	0.788789	0	1.60743	0.447663	0.954918
P51531	Neurology	SMARCA2	1	-0.297685	0.328078	0.364216	0	0	1	0.572006	1	-0.24463	0.30699	0.425528	0	0	1	0.845489
Q14696	Neurology	MESD	3	-0.133514	0.14756	0.365566	0	1.60597	0.447989	0.573513	3	-0.0873514	0.137477	0.525174	0	0.998199	0.607077	0.875809
Q9BT73	Inflammation	PSMG3	1	-0.282039	0.311976	0.365974	0	0	1	0.573541	1	-0.167408	0.292883	0.567601	0	0	1	0.883281
P34130	Oncology	NTF4	3	0.212492	0.235759	0.367423	0	0.209411	0.90059	0.5752	3	0.128046	0.220161	0.560835	0	0.137368	0.933622	0.883281
P20783	Inflammation	NTF3	3	0.221504	0.24609	0.368069	0	0.583176	0.747076	0.575596	3	0.111507	0.228889	0.626142	0	0.012449	0.993795	0.898631
Q96I82	Oncology	KAZALD1	1	0.391448	0.435454	0.368683	0	0	1	0.575683	1	0.404695	0.407763	0.320965	0	0	1	0.776277
Q9Y336	Oncology	SIGLEC9	1	-0.454748	0.506616	0.369389	0	0	1	0.575683	1	-0.357854	0.475003	0.451227	0	0	1	0.85326
Q8N1Q1	Cardiometabolic	CA13	3	-0.127756	0.142417	0.36969	0	1.16114	0.559579	0.575683	3	-0.0917929	0.132711	0.48914	0	0.956298	0.61993	0.875809
P01258	Neurology	CALCA	3	-0.188579	0.210061	0.369328	8.13838	2.13046	0.344648	0.575683	3	-0.025989	0.188212	0.890174	0	1.18422	0.553158	0.977129
Q9HAW4	Neurology	CLSPN	3	-0.221251	0.246854	0.370104	0	0.0294163	0.9854	0.575717	3	-0.127064	0.229622	0.580015	0	0.0882047	0.956856	0.885347
Q13291	Inflammation	SLAMF1	3	-0.280928	0.314096	0.371107	43.6233	3.52462	0.171648	0.576667	3	-0.0583413	0.235092	0.804008	11.3612	2.08915	0.351841	0.957419
Q07065	Inflammation	CKAP4	3	0.276231	0.311197	0.374734	13.331	2.10458	0.349138	0.580462	3	0.487711	0.468086	0.297445	64.8042	5.69366	0.0580279	0.76067
P55285	Cardiometabolic	CDH6	1	0.42869	0.482193	0.373981	0	0	1	0.580462	1	0.367262	0.452529	0.417035	0	0	1	0.845489
P10144	Inflammation	GZMB	3	-0.178249	0.200804	0.374716	0	0.131624	0.936307	0.580462	3	-0.118778	0.187968	0.527449	0	0.0418674	0.979284	0.875809
P52943	Neurology	CRIP2	1	-0.425154	0.4809	0.376653	0	0	1	0.582821	1	-0.245124	0.45093	0.586718	0	0	1	0.892482
Q8IUN9	Neurology	CLEC10A	1	0.430976	0.490517	0.379609	0	0	1	0.583709	1	0.610518	0.459044	0.183526	0	0	1	0.658178
P29350	Inflammation	PTPN6	3	-0.156729	0.177735	0.377875	0	1.04335	0.593525	0.583709	3	-0.130043	0.165952	0.433264	0	0.663618	0.717624	0.845489
P48061	Inflammation	CXCL12	3	0.300032	0.341018	0.37896	25.3032	2.5025	0.286147	0.583709	3	0.170347	0.273237	0.532994	0	1.13285	0.56755	0.877993
Q12778	Inflammation	FOXO1	3	-0.157043	0.178604	0.379249	0	1.07422	0.584433	0.583709	3	-0.0944334	0.166538	0.570688	0	1.43487	0.488001	0.883281
P53985	Neurology	SLC16A1	1	-0.321628	0.364959	0.378171	0	0	1	0.583709	1	-0.162604	0.342259	0.634722	0	0	1	0.903363
Q99748	Inflammation	NRTN	3	-0.187223	0.212918	0.379227	0	0.446013	0.800109	0.583709	3	-0.0455859	0.199696	0.819431	0	0.176502	0.915531	0.964943
P10145	Inflammation	CXCL8	3	-0.184401	0.210374	0.380737	0	0.251112	0.882007	0.584832	3	-0.257633	0.195249	0.186997	0	0.165837	0.920426	0.661069
P33151	Cardiometabolic	CDH5	3	0.241843	0.276867	0.382392	0	0.42571	0.808273	0.586761	3	0.229013	0.258181	0.375064	0	0.313171	0.855059	0.819234
Q99497	Neurology	PARK7	3	-0.154348	0.177374	0.384199	0	1.53207	0.464852	0.588919	3	-0.0758283	0.165341	0.646508	0	0.867442	0.648093	0.905084
Q13043	Cardiometabolic	STK4	3	-0.126164	0.145317	0.385285	0.00132452	1.64793	0.438688	0.589968	3	-0.0687878	0.135282	0.611119	0	1.10402	0.57579	0.895199
P80511	Oncology	S100A12	3	-0.173021	0.200098	0.387214	0	0.242201	0.885945	0.591332	3	-0.0948356	0.185418	0.609022	0	0.119383	0.942055	0.895199
P30613	Inflammation	PKLR	1	-0.239928	0.277194	0.386731	0	0	1	0.591332	1	-0.128301	0.260774	0.62272	0	0	1	0.897345
O75354	Cardiometabolic	ENTPD6	3	0.31457	0.363929	0.387383	24.1843	2.48492	0.288673	0.591332	3	0.129414	0.352806	0.713758	28.5464	2.68127	0.261679	0.931131
Q9BTE6	Oncology	AARSD1	1	-0.251789	0.292496	0.389332	0	0	1	0.593691	1	-0.167516	0.274591	0.541825	0	0	1	0.877993
P32004	Oncology	L1CAM	1	0.469381	0.54593	0.38991	0	0	1	0.593956	1	0.350239	0.512053	0.493982	0	0	1	0.875809
Q9GZM7	Cardiometabolic	TINAGL1	3	0.266851	0.311078	0.390989	0	0.827318	0.661227	0.594383	3	0.182218	0.291673	0.532147	0	0.820477	0.663492	0.877993
Q86SF2	Oncology	GALNT7	1	0.508019	0.592229	0.390999	0	0	1	0.594383	1	0.314747	0.555157	0.570748	0	0	1	0.883281
P29965	Inflammation	CD40LG	3	-0.140315	0.165296	0.395953	0	1.64363	0.439633	0.595039	3	-0.108081	0.154021	0.48285	0	0.828403	0.660868	0.875809
P09496	Cardiometabolic	CLTA	1	-0.297183	0.350762	0.396855	0	0	1	0.595039	1	-0.206416	0.329195	0.530638	0	0	1	0.877433
Q92851	Neurology	CASP10	1	-0.257762	0.304247	0.396877	0	0	1	0.595039	1	-0.171696	0.285086	0.547001	0	0	1	0.881679
P00568	Cardiometabolic	AK1	1	-0.235083	0.276586	0.395357	0	0	1	0.595039	1	-0.152086	0.260201	0.558889	0	0	1	0.883281
Q9NS71	Neurology	GKN1	1	0.45388	0.53315	0.394593	0	0	1	0.595039	1	0.290218	0.498973	0.560815	0	0	1	0.883281
P78324	Cardiometabolic	SIRPA	3	-0.203211	0.239816	0.396793	0	0.267438	0.874836	0.595039	3	-0.1286	0.224024	0.565938	0	1.09409	0.578656	0.883281
Q9BSW2	Oncology	CRACR2A	1	-0.254997	0.300063	0.39543	0	0	1	0.595039	1	-0.158414	0.280849	0.572719	0	0	1	0.883281
P35754	Cardiometabolic	GLRX	3	-0.178105	0.20923	0.394636	0	0.0903956	0.955808	0.595039	3	-0.109333	0.194652	0.574331	0	0.0301706	0.985028	0.883281
O43752	Oncology	STX6	1	-0.250097	0.292851	0.393099	0	0	1	0.595039	1	-0.128404	0.274489	0.639933	0	0	1	0.905084
Q6UXH1	Inflammation	CRELD2	3	-0.200929	0.236305	0.39516	0.00243252	2.21779	0.329923	0.595039	3	-0.100475	0.220238	0.648237	0	1.03974	0.594598	0.905084
O75695	Oncology	RP2	1	-0.409513	0.480132	0.393704	0	0	1	0.595039	1	-0.145902	0.450788	0.746196	0	0	1	0.947916
Q12918	Inflammation	KLRB1	1	-0.411628	0.48256	0.393654	0	0	1	0.595039	1	0.107169	0.455143	0.81385	0	0	1	0.960867
Q13867	Cardiometabolic	BLMH	3	-0.221986	0.261449	0.395848	0	0.19166	0.908618	0.595039	3	-0.0426926	0.243943	0.861071	0	0.274014	0.871964	0.972339
Q08629	Neurology	SPOCK1	1	0.497413	0.587392	0.397097	0	0	1	0.595039	1	-0.0504356	0.552022	0.927202	0	0	1	0.988292
P50225	Neurology	SULT1A1	3	-0.120614	0.143165	0.399517	0	1.01579	0.601761	0.598055	3	-0.0906485	0.133495	0.497112	0	0.679945	0.71179	0.875809
Q8IYS5	Inflammation	OSCAR	3	-0.263472	0.313456	0.400607	0	1.51098	0.469781	0.599077	3	-0.128156	0.293558	0.662431	0	1.15015	0.562663	0.905835
Q8NBS9	Neurology	TXNDC5	3	-0.175198	0.209156	0.40223	0.00477816	1.94368	0.378387	0.600892	3	-0.111227	0.19557	0.569539	0	0.65971	0.719028	0.883281
Q9Y4K4	Neurology	MAP4K5	3	-0.120822	0.144406	0.402771	0	1.39762	0.497177	0.60109	3	-0.0683438	0.133957	0.609918	0	1.10317	0.576037	0.895199
Q9HCN6	Neurology	GP6	3	-0.163388	0.195693	0.403764	0	1.15372	0.561659	0.601286	3	-0.0964539	0.182651	0.597445	0	0.84131	0.656617	0.893436
Q9UQQ2	Oncology	SH2B3	3	-0.128834	0.154427	0.40413	0	0.948265	0.622425	0.601286	3	-0.0734423	0.14407	0.610214	0	0.969353	0.615897	0.895199
Q9Y5V3	Oncology	MAGED1	3	-0.180246	0.215863	0.403718	0	0.189822	0.909454	0.601286	3	-0.0635595	0.201294	0.752189	0	0.275095	0.871493	0.947916
Q96SM3	Oncology	CPXM1	1	-0.359915	0.431888	0.404646	0	0	1	0.601445	1	-0.0663117	0.406445	0.8704	0	0	1	0.975148
Q07011	Neurology	TNFRSF9	3	0.207023	0.249487	0.406655	0	0.517751	0.771919	0.6025	3	0.274573	0.231397	0.235391	0	1.45147	0.483969	0.704637
P01588	Inflammation	EPO	3	-0.150762	0.181817	0.406995	0	1.09536	0.578289	0.6025	3	-0.0726585	0.170722	0.670402	0	0.0293724	0.985421	0.910043
Q6DN72	Inflammation	FCRL6	3	-0.171327	0.206603	0.406959	0	0.689034	0.708562	0.6025	3	-0.0691287	0.193015	0.720229	0	0.323151	0.850802	0.935151
Q9BQ51	Oncology	PDCD1LG2	3	0.232667	0.280104	0.406174	0	1.70288	0.4268	0.6025	3	-0.0176129	0.261838	0.94637	0	0.682295	0.710954	0.991377
Q8WTT0	Inflammation	CLEC4C	3	-0.191923	0.232851	0.409809	0	0.0155562	0.992252	0.606055	3	-0.0105458	0.217601	0.961346	0	0.00489054	0.997558	0.992401
O95630	Neurology	STAMBP	3	-0.139104	0.168977	0.410386	0	1.72007	0.423148	0.606299	3	-0.0840727	0.15742	0.593295	0	1.07849	0.583187	0.893071
Q9UKR3	Oncology	KLK13	3	0.19179	0.23322	0.410874	0	0.793973	0.672343	0.60641	3	0.115842	0.21754	0.594373	0	0.812907	0.666008	0.893071
Q7Z5L0	Oncology	VMO1	1	-0.283511	0.345589	0.412005	0	0	1	0.60747	1	-0.229183	0.323903	0.479215	0	0	1	0.875809
O95786	Oncology	DDX58	3	-0.162048	0.197779	0.412595	0	0.498491	0.779389	0.607554	3	-0.104455	0.184924	0.572175	0	0.304126	0.858934	0.883281
Q9BSL1	Oncology	UBAC1	1	-0.312054	0.381102	0.412889	0	0	1	0.607554	1	-0.200919	0.357465	0.574071	0	0	1	0.883281
P22004	Cardiometabolic	BMP6	3	0.15035	0.184287	0.41459	0	1.34536	0.51034	0.609447	3	0.0972357	0.172415	0.57278	0	1.03657	0.59554	0.883281
O14618	Neurology	CCS	1	-0.2669	0.32812	0.415975	0	0	1	0.610872	1	-0.151636	0.308001	0.622492	0	0	1	0.897345
Q05516	Oncology	ZBTB16	3	-0.150679	0.185632	0.416961	0	1.68794	0.430001	0.61171	3	-0.11185	0.172534	0.516804	0	0.828736	0.660758	0.875809
Q7L8A9	Inflammation	VASH1	3	-0.147699	0.182783	0.419061	0.000890508	1.9682	0.373775	0.612345	3	-0.097838	0.171128	0.56751	0	1.6522	0.437753	0.883281
P17516	Cardiometabolic	AKR1C4	1	-0.243526	0.300599	0.417861	0	0	1	0.612345	1	-0.123965	0.28273	0.661056	0	0	1	0.905084
Q9BZW8	Inflammation	CD244	3	-0.231589	0.286112	0.418265	0	0.940003	0.625001	0.612345	3	-0.0569602	0.266517	0.830765	0	1.26262	0.531894	0.965468
Q15818	Neurology	NPTX1	1	0.369097	0.456745	0.419031	0	0	1	0.612345	1	-0.00336737	0.430173	0.993754	0	0	1	0.999052
Q9UN19	Inflammation	DAPP1	3	-0.0997909	0.124111	0.421371	0	0.798399	0.670857	0.61511	3	-0.0666558	0.114998	0.562168	0	0.891571	0.640321	0.883281
P09486	Oncology	SPARC	3	-0.203366	0.25464	0.424499	0	0.624545	0.731782	0.6171	3	-0.169104	0.239566	0.480265	0	0.586924	0.745678	0.875809
P14784	Inflammation	IL2RB	3	-0.185792	0.232649	0.424527	0	0.18826	0.910164	0.6171	3	-0.132703	0.222356	0.550638	0	0.120563	0.941499	0.883281
P16562	Oncology	CRISP2	1	0.323509	0.405229	0.424675	0	0	1	0.6171	1	0.186833	0.380332	0.623258	0	0	1	0.897345
Q8WYN0	Oncology	ATG4A	1	-0.223704	0.280308	0.424833	0	0	1	0.6171	1	-0.120704	0.262604	0.645772	0	0	1	0.905084
Q9Y4X3	Cardiometabolic	CCL27	1	0.364981	0.456799	0.424292	0	0	1	0.6171	1	0.0857285	0.429873	0.841928	0	0	1	0.967622
P13232	Inflammation	IL7	3	-0.164011	0.2061	0.426157	0	0.442529	0.801504	0.618411	3	-0.149117	0.193417	0.440732	0	0.0831462	0.959279	0.846897
Q6NXT1	Oncology	ANKRD54	1	-0.239457	0.302136	0.428043	0	0	1	0.620536	1	-0.0960309	0.283328	0.734656	0	0	1	0.944007
P41222	Cardiometabolic	PTGDS	1	-0.452478	0.572394	0.429235	0	0	1	0.621039	1	-0.380963	0.536485	0.477636	0	0	1	0.875809
Q9Y570	Oncology	PPME1	1	-0.215457	0.272549	0.429221	0	0	1	0.621039	1	-0.149463	0.255775	0.558983	0	0	1	0.883281
P16870	Oncology	CPE	3	0.153717	0.194787	0.430023	0.00367831	1.5846	0.452802	0.621567	3	0.0101286	0.182977	0.955856	0	0.728888	0.694583	0.991377
Q96H15	Cardiometabolic	TIMD4	3	-0.185585	0.237336	0.434243	0	0.247876	0.883435	0.62705	3	0.142642	0.222665	0.521776	0	0.0838036	0.958964	0.875809
P04275	Cardiometabolic	VWF	3	-0.129649	0.166709	0.436746	0	0.163014	0.921726	0.628739	3	-0.101327	0.155383	0.514329	0	0.0157316	0.992165	0.875809
Q86VW0	Neurology	SESTD1	1	-0.259576	0.334049	0.437123	0	0	1	0.628739	1	-0.166751	0.31288	0.594066	0	0	1	0.893071
Q02083	Neurology	NAAA	1	0.303197	0.389803	0.436674	0	0	1	0.628739	1	0.169092	0.365628	0.643744	0	0	1	0.905084
Q6UWL6	Neurology	KIRREL2	1	0.348572	0.447497	0.436016	0	0	1	0.628739	1	-0.00161627	0.420363	0.996932	0	0	1	0.999052
P09238	Inflammation	MMP10	3	0.146154	0.18851	0.438157	0	0.22204	0.894921	0.62961	3	-0.077018	0.177172	0.663774	0	0.231361	0.89076	0.905987
Q96FE7	Neurology	PIK3IP1	1	0.4585	0.593656	0.439917	0	0	1	0.630909	1	1.01199	0.556881	0.06918	0	0	1	0.431744
Q86WD7	Oncology	SERPINA9	3	-0.158344	0.205021	0.439919	0	0.253556	0.880929	0.630909	3	-0.0343849	0.19164	0.857604	0	0.297443	0.861809	0.972339
P40189	Cardiometabolic	IL6ST	1	-0.52407	0.680897	0.441493	0	0	1	0.631932	1	-0.654792	0.638766	0.305321	0	0	1	0.766761
Q8N386	Oncology	LRRC25	1	-0.353173	0.458748	0.441381	0	0	1	0.631932	1	0.00755222	0.431539	0.986037	0	0	1	0.999052
P58546	Cardiometabolic	MTPN	1	-0.33308	0.434242	0.443059	0	0	1	0.633558	1	-0.252193	0.407213	0.535709	0	0	1	0.877993
P09341	Inflammation	CXCL1	3	-0.129769	0.169383	0.443601	0	0.763059	0.682816	0.633716	3	-0.130921	0.158882	0.409933	0	0.191584	0.908653	0.845489
Q16663	Cardiometabolic	CCL15	3	-0.177464	0.232866	0.44601	0	1.583	0.453165	0.635326	3	-0.172076	0.217657	0.429189	0	1.29093	0.524418	0.845489
P15336	Neurology	ATF2	1	-0.239761	0.314417	0.445726	0	0	1	0.635326	1	-0.135272	0.294717	0.646241	0	0	1	0.905084
Q9UKP3	Cardiometabolic	ITGB1BP2	3	-0.111157	0.145929	0.446227	0	0.857295	0.651389	0.635326	3	-0.0608032	0.13595	0.654697	0	0.750946	0.686964	0.905084
Q13105	Cardiometabolic	ZBTB17	1	-0.349467	0.459424	0.446858	0	0	1	0.635326	1	-0.10778	0.431595	0.8028	0	0	1	0.957419
P00441	Cardiometabolic	SOD1	3	-0.149202	0.196161	0.446889	0	0.607663	0.737985	0.635326	3	-0.0426907	0.181902	0.814449	0	0.315489	0.854068	0.960867
P31948	Neurology	STIP1	3	-0.148821	0.195969	0.447606	0	1.57602	0.454749	0.635731	3	-0.0803841	0.183456	0.661266	0	0.951959	0.621276	0.905084
O00451	Oncology	GFRA2	1	0.462422	0.611609	0.449605	0	0	1	0.636783	1	0.712082	0.572771	0.213786	0	0	1	0.685867
Q07960	Oncology	ARHGAP1	1	-0.313528	0.414717	0.449647	0	0	1	0.636783	1	-0.150643	0.387875	0.697734	0	0	1	0.923573
O14662	Oncology	STX16	1	-0.221427	0.292702	0.449353	0	0	1	0.636783	1	-0.0757565	0.274629	0.782663	0	0	1	0.954117
O14523	Neurology	C2CD2L	1	-0.349396	0.463388	0.450847	0	0	1	0.637869	1	-0.259167	0.433551	0.549988	0	0	1	0.883281
O14836	Inflammation	TNFRSF13B	3	-0.197384	0.263341	0.453533	0	0.00681972	0.996596	0.641051	3	-0.0393985	0.244807	0.872143	0	0.273857	0.872033	0.975148
Q8IXJ6	Oncology	SIRT2	3	-0.107398	0.143535	0.454316	0	1.40333	0.49576	0.641542	3	-0.0643061	0.13343	0.629844	0	0.871521	0.646773	0.899317
P55259	Cardiometabolic	GP2	1	0.229754	0.308137	0.455895	0	0	1	0.643153	1	-0.00369659	0.291386	0.989878	0	0	1	0.999052
Q7Z6M3	Inflammation	MILR1	3	-0.170061	0.228796	0.457307	0	0.966073	0.616907	0.644527	3	-0.0359591	0.214337	0.866765	0	1.24276	0.537203	0.975093
Q99795	Oncology	GPA33	1	0.192445	0.259406	0.458169	0	0	1	0.645123	1	0.0992394	0.243905	0.684098	0	0	1	0.91754
P48745	Cardiometabolic	CCN3	3	-0.19516	0.266254	0.463567	0	0.453244	0.797222	0.651571	3	0.148337	0.248726	0.550916	0	0.177945	0.914871	0.883281
P29279	Inflammation	CCN2	1	-0.30057	0.410125	0.463635	0	0	1	0.651571	1	0.0160866	0.386145	0.96677	0	0	1	0.994659
Q9HA65	Neurology	TBC1D17	1	-0.24543	0.335699	0.464717	0	0	1	0.652468	1	-0.133382	0.314572	0.671557	0	0	1	0.910043
P40198	Oncology	CEACAM3	1	-0.266377	0.365194	0.465749	0	0	1	0.652671	1	-0.196699	0.341205	0.56429	0	0	1	0.883281
O14917	Cardiometabolic	PCDH17	1	-0.346758	0.475052	0.465429	0	0	1	0.652671	1	-0.233958	0.446016	0.599895	0	0	1	0.893436
P39748	Oncology	FEN1	1	-0.254717	0.349612	0.466264	0	0	1	0.652769	1	-0.154726	0.326892	0.635981	0	0	1	0.903964
P58417	Neurology	NXPH1	1	0.33303	0.459994	0.469073	0	0	1	0.656078	1	-0.113914	0.432689	0.792342	0	0	1	0.957061
P14209	Neurology	CD99	1	0.513467	0.710223	0.469701	0	0	1	0.656331	1	1.852	0.668159	0.00557485	0	0	1	0.092079
P30041	Oncology	PRDX6	1	-0.251118	0.348805	0.471564	0	0	1	0.65706	1	-0.221363	0.326956	0.498379	0	0	1	0.875809
P51858	Oncology	HDGF	3	-0.119391	0.165696	0.471191	0	0.943162	0.624015	0.65706	3	-0.0564696	0.154724	0.715134	0	0.416684	0.811929	0.931131
P25942	Inflammation	CD40	3	-0.29655	0.411837	0.471484	52.1622	4.16949	0.124339	0.65706	3	-0.0676377	0.262198	0.796434	0	0.939799	0.625065	0.957419
P21980	Cardiometabolic	TGM2	3	-0.116607	0.162852	0.47397	0	0.310198	0.85633	0.659788	3	-0.0814133	0.152033	0.592305	0	0.229481	0.891597	0.893071
Q9Y258	Inflammation	CCL26	1	-0.229633	0.321233	0.474702	0	0	1	0.660182	1	-0.157599	0.301047	0.600625	0	0	1	0.893436
P16284	Neurology	PECAM1	3	-0.149437	0.210145	0.477012	0	0.697787	0.705468	0.662768	3	-0.119398	0.195541	0.541462	0	0.586592	0.745801	0.877993
P50591	Inflammation	TNFSF10	3	-0.211553	0.29833	0.478248	0	0.251749	0.881725	0.663856	3	0.157344	0.280123	0.574324	0	1.09747	0.57768	0.883281
Q9NRV9	Cardiometabolic	HEBP1	1	-0.246543	0.348519	0.479316	0	0	1	0.664044	1	-0.136075	0.327227	0.677525	0	0	1	0.912784
Q9Y2V2	Neurology	CARHSP1	1	-0.212933	0.300991	0.479293	0	0	1	0.664044	1	-0.110595	0.282196	0.695126	0	0	1	0.922234
Q13651	Inflammation	IL10RA	3	-0.13533	0.191489	0.479738	0	0.174932	0.91625	0.664044	3	-0.0532575	0.179938	0.767248	0	0.293947	0.863317	0.952911
Q96PQ0	Oncology	SORCS2	1	0.346707	0.493986	0.48277	0	0	1	0.667612	1	0.323186	0.461223	0.48348	0	0	1	0.875809
P11684	Inflammation	SCGB1A1	1	0.283779	0.405627	0.484174	0	0	1	0.66776	1	0.190731	0.380336	0.616033	0	0	1	0.895678
Q14203	Oncology	DCTN1	3	-0.115132	0.164594	0.484246	0	1.75524	0.415772	0.66776	3	-0.0694613	0.152633	0.649047	0	1.00323	0.605552	0.905084
O60542	Inflammation	PSPN	1	-0.205787	0.294497	0.484694	0	0	1	0.66776	1	-0.0438465	0.277197	0.874316	0	0	1	0.975148
Q96DU3	Oncology	SLAMF6	1	-0.275694	0.393682	0.483742	0	0	1	0.66776	1	-0.0219483	0.369026	0.952573	0	0	1	0.991377
Q7KYR7	Inflammation	BTN2A1	1	0.414429	0.594358	0.485632	0	0	1	0.668183	1	1.00628	0.557309	0.0709795	0	0	1	0.440252
Q9NRW1	Neurology	RAB6B	1	0.292445	0.420515	0.486777	0	0	1	0.668183	1	0.151746	0.393761	0.699959	0	0	1	0.924474
Q96P31	Inflammation	FCRL3	3	-0.158646	0.227859	0.486276	0	0.290708	0.864716	0.668183	3	-0.0752624	0.212317	0.722979	0	0.3938	0.821273	0.935151
Q9HCB6	Inflammation	SPON1	3	0.217414	0.312657	0.486819	0	0.818608	0.664112	0.668183	3	0.090806	0.290485	0.754584	0	0.908246	0.635005	0.947916
P19876	Inflammation	CXCL3	1	-0.215362	0.311423	0.489225	0	0	1	0.670234	1	-0.0957809	0.292588	0.743397	0	0	1	0.947783
P16422	Inflammation	EPCAM	3	0.127042	0.183574	0.488906	16.1871	2.31734	0.313904	0.670234	3	0.0324445	0.157666	0.836963	0	1.25164	0.534823	0.965726
O95715	Inflammation	CXCL14	1	0.261274	0.381016	0.492883	0	0	1	0.674617	1	0.0899857	0.358051	0.801566	0	0	1	0.957419
P12318	Cardiometabolic	FCGR2A	3	-0.143784	0.210015	0.493573	0	0.0227627	0.988683	0.674933	3	-0.120677	0.195601	0.537262	0	0.208269	0.901104	0.877993
P01579	Inflammation	IFNG	3	-0.129358	0.189321	0.494435	0.000418665	1.43132	0.48887	0.675482	3	-0.0646665	0.173691	0.709663	0	1.18802	0.55211	0.928119
P10145	Neurology	CXCL8	1	-0.280591	0.41339	0.497292	0	0	1	0.678125	1	-0.313397	0.386999	0.418047	0	0	1	0.845489
P08397	Oncology	HMBS	1	-0.20793	0.306148	0.497022	0	0	1	0.678125	1	-0.130015	0.287355	0.650941	0	0	1	0.905084
Q9NZK5	Cardiometabolic	ADA2	1	-0.306518	0.455771	0.501248	0	0	1	0.682887	1	-0.0344514	0.428191	0.935873	0	0	1	0.988643
Q9H156	Oncology	SLITRK2	1	-0.317945	0.474984	0.503253	0	0	1	0.68435	1	0.196913	0.447891	0.660195	0	0	1	0.905084
Q9UHF4	Inflammation	IL20RA	3	0.145413	0.217102	0.502993	0	0.210491	0.900103	0.68435	3	0.0862995	0.204241	0.672633	0	0.0298634	0.985179	0.910043
O60828	Oncology	PQBP1	1	-0.231114	0.346311	0.504543	0	0	1	0.68547	1	-0.121844	0.323876	0.706764	0	0	1	0.928119
P26842	Oncology	CD27	3	0.177133	0.266908	0.506915	0	1.53201	0.464867	0.687112	3	0.177981	0.253148	0.482011	3.17637	1.99086	0.369564	0.875809
Q8NFP4	Neurology	MDGA1	1	0.233828	0.352123	0.506657	0	0	1	0.687112	1	0.144873	0.330131	0.660781	0	0	1	0.905084
P48643	Oncology	CCT5	1	-0.268353	0.404587	0.507154	0	0	1	0.687112	1	-0.152437	0.378152	0.686867	0	0	1	0.919576
P01127	Inflammation	PDGFB	3	-0.106496	0.161053	0.508451	0	0.151065	0.927249	0.688235	3	-0.0845858	0.151149	0.575738	0	0.0427025	0.978875	0.883281
Q99650	Cardiometabolic	OSMR	3	-0.246938	0.374526	0.509682	0	0.10537	0.948679	0.689266	3	0.0639727	0.351553	0.855605	0	0.386645	0.824216	0.972339
P26010	Oncology	ITGB7	3	0.178846	0.27274	0.511994	0	1.89389	0.387925	0.691155	3	0.149005	0.253971	0.557405	0	1.70805	0.425698	0.883281
P04085	Cardiometabolic	PDGFA	3	-0.116827	0.178172	0.512019	0	0.372015	0.830267	0.691155	3	-0.089183	0.166907	0.593115	0	0.0332499	0.983512	0.893071
O43464	Oncology	HTRA2	3	-0.14277	0.218532	0.513555	0	1.18896	0.551849	0.691745	3	-0.132707	0.202859	0.512992	0	1.01748	0.601254	0.875809
P01236	Neurology	PRL	1	0.219685	0.336513	0.513868	0	0	1	0.691745	1	0.20371	0.31553	0.518531	0	0	1	0.875809
P43628	Oncology	KIR2DL3	1	0.211587	0.32387	0.513558	0	0	1	0.691745	1	0.159559	0.302578	0.597963	0	0	1	0.893436
P61244	Neurology	MAX	3	-0.130442	0.200251	0.514794	9.97922	2.14577	0.34202	0.692358	3	-0.0718621	0.178047	0.686497	2.72e-06	2.08878	0.351907	0.919576
P20472	Oncology	PVALB	3	-0.0898406	0.138231	0.515736	0	0.538262	0.764043	0.692991	3	-0.0581008	0.128859	0.652072	0	0.462099	0.7937	0.905084
O75077	Inflammation	ADAM23	1	0.316104	0.487844	0.51701	0	0	1	0.693435	1	0.207161	0.457443	0.650644	0	0	1	0.905084
P26447	Oncology	S100A4	3	-0.137707	0.212348	0.516665	0	1.53443	0.464303	0.693435	3	-0.0658231	0.198382	0.740041	0	1.2096	0.546185	0.945143
P14207	Neurology	FOLR2	1	-0.327402	0.506852	0.518311	0	0	1	0.694546	1	0.284047	0.478296	0.552597	0	0	1	0.883281
Q07325	Inflammation	CXCL9	3	-0.127545	0.198201	0.51989	0	0.140476	0.932172	0.696028	3	-0.0952112	0.185004	0.606802	0	0.0204738	0.989815	0.895199
P09093	Cardiometabolic	CELA3A	1	-0.236091	0.368688	0.521942	0	0	1	0.69814	1	-0.432752	0.345654	0.210576	0	0	1	0.685176
Q6ZUJ8	Inflammation	PIK3AP1	3	-0.104263	0.163275	0.5231	0	1.02166	0.599997	0.699052	3	-0.0506691	0.152295	0.739359	0	0.630878	0.729469	0.945093
Q99616	Inflammation	CCL13	3	-0.130542	0.205985	0.526248	0	0.525987	0.768747	0.70262	3	-0.0521652	0.192141	0.78601	0	0.0910286	0.955506	0.954117
P21246	Cardiometabolic	PTN	3	-0.120383	0.192213	0.531116	0	1.11012	0.574039	0.708047	3	-0.145921	0.178404	0.413399	0	0.698978	0.705048	0.845489
P58294	Inflammation	PROK1	1	-0.229735	0.366954	0.531276	0	0	1	0.708047	1	-0.121936	0.343949	0.72295	0	0	1	0.935151
P42768	Inflammation	WAS	3	-0.0927574	0.148398	0.531932	0	0.694782	0.706529	0.708279	3	-0.0782417	0.138926	0.573305	0	0.420004	0.810583	0.883281
Q96JA1	Oncology	LRIG1	3	-0.207727	0.333209	0.533013	32.9801	2.90682	0.233771	0.709076	3	0.0348622	0.255294	0.891381	0	0.265064	0.875875	0.977129
P30533	Neurology	LRPAP1	1	-0.24322	0.392298	0.535265	0	0	1	0.711428	1	-0.135065	0.368215	0.713761	0	0	1	0.931131
P07359	Cardiometabolic	GP1BA	3	0.215122	0.348177	0.536672	59.3373	4.56329	0.102116	0.712011	3	0.0795537	0.188394	0.672826	0.00344043	3.16302	0.205665	0.910043
Q8TDQ1	Oncology	CD300LF	1	-0.219744	0.355611	0.536618	0	0	1	0.712011	1	0.0619992	0.335392	0.853342	0	0	1	0.972339
P48304	Cardiometabolic	REG1B	1	0.241873	0.392482	0.537719	0	0	1	0.712757	1	0.173269	0.36823	0.637965	0	0	1	0.905084
Q14213_Q8NEV9	Oncology	EBI3_IL27	3	0.152814	0.248593	0.538743	0	0.357851	0.836168	0.71347	3	0.0243648	0.232514	0.916544	0	0.154542	0.925639	0.985284
Q9BU40	Inflammation	CHRDL1	1	0.328059	0.535165	0.539874	0	0	1	0.714324	1	0.916508	0.502191	0.0679983	0	0	1	0.431744
Q9NR28	Cardiometabolic	DIABLO	3	-0.102173	0.167448	0.541745	0	1.15206	0.562126	0.714869	3	-0.0840453	0.156283	0.590731	0	0.698906	0.705074	0.893071
Q12912	Cardiometabolic	IRAG2	1	-0.181412	0.296668	0.54087	0	0	1	0.714869	1	-0.134897	0.278264	0.627833	0	0	1	0.899317
Q16775	Oncology	HAGH	1	-0.149495	0.244744	0.541317	0	0	1	0.714869	1	-0.0769099	0.23002	0.738106	0	0	1	0.945093
Q06830	Neurology	PRDX1	3	-0.170184	0.279955	0.543256	45.0345	3.70495	0.156848	0.715579	3	-0.0812777	0.190795	0.670111	0.00549683	2.26059	0.322939	0.910043
Q9UBX1	Oncology	CTSF	3	0.148151	0.243467	0.54285	0	1.29534	0.523263	0.715579	3	-0.0760745	0.228564	0.739258	0	1.06092	0.588335	0.945093
Q9Y680	Neurology	FKBP7	1	-0.228207	0.377282	0.545265	0	0	1	0.717583	1	-0.182321	0.352928	0.605438	0	0	1	0.895199
Q07954	Oncology	LRP1	3	0.266511	0.443425	0.547821	59.6333	4.84775	0.0885776	0.720302	3	0.071857	0.262835	0.784552	0	1.73786	0.419399	0.954117
Q13574	Inflammation	DGKZ	3	-0.165527	0.276135	0.548877	0.00071082	1.72915	0.421231	0.721045	3	-0.0940884	0.257743	0.715076	0	0.828846	0.660721	0.931131
P06731	Oncology	CEACAM5	3	0.117619	0.196573	0.549609	0	0.298613	0.861305	0.721361	3	0.0548372	0.183181	0.764665	0	0.55429	0.757945	0.952552
Q5ZPR3	Inflammation	CD276	1	0.301365	0.50597	0.551431	0	0	1	0.722187	1	0.300846	0.474052	0.525671	0	0	1	0.875809
Q8TCS8	Inflammation	PNPT1	1	0.164756	0.276261	0.550922	0	0	1	0.722187	1	0.109085	0.259294	0.673975	0	0	1	0.910398
P09326	Inflammation	CD48	3	-0.241769	0.4062	0.551711	43.5307	3.49836	0.173917	0.722187	3	0.00143401	0.388666	0.997056	45.1367	3.59155	0.165999	0.999052
P35070	Oncology	BTC	3	-0.10977	0.185568	0.55416	0	0.107038	0.947888	0.724747	3	-0.0518735	0.173528	0.764991	0	0.0266496	0.986764	0.952552
Q9H1C3	Neurology	GLT8D2	1	-0.209366	0.355605	0.556022	0	0	1	0.726536	1	-0.170902	0.332639	0.60741	0	0	1	0.895199
P13647	Neurology	KRT5	1	-0.23434	0.399521	0.557505	0	0	1	0.727826	1	-0.142372	0.373903	0.703371	0	0	1	0.926484
P08174	Cardiometabolic	CD55	1	0.314364	0.537497	0.558637	0	0	1	0.728136	1	0.620218	0.503733	0.218232	0	0	1	0.685867
P35813	Oncology	PPM1A	1	-0.314553	0.53931	0.559724	0	0	1	0.728136	1	-0.273473	0.503587	0.587096	0	0	1	0.892482
Q14790	Oncology	CASP8	3	-0.102586	0.175865	0.559678	0	0.644092	0.724665	0.728136	3	-0.0581085	0.164525	0.723947	0	0.246911	0.883861	0.935151
Q8WXI7	Oncology	MUC16	3	-0.106242	0.182132	0.559675	0	0.365627	0.832924	0.728136	3	-0.0351358	0.170326	0.836568	0	0.242296	0.885903	0.965726
P22301	Inflammation	IL10	3	-0.115262	0.198287	0.561045	0	0.344885	0.841607	0.72921	3	-0.137357	0.184664	0.456985	0	0.471321	0.790049	0.859038
Q5T4W7	Inflammation	ARTN	3	-0.134677	0.232426	0.562292	0	0.199516	0.905056	0.730184	3	-0.116504	0.21647	0.590438	0	0.111862	0.945604	0.893071
O43521-2	Inflammation	BCL2L11	1	0.25057	0.437048	0.566425	0	0	1	0.732962	1	0.330012	0.408992	0.41973	0	0	1	0.845489
P20851	Oncology	C4BPB	1	0.276059	0.481262	0.566228	0	0	1	0.732962	1	0.342785	0.451116	0.447339	0	0	1	0.849596
Q9NZT2	Oncology	OGFR	1	-0.303288	0.527792	0.565538	0	0	1	0.732962	1	0.255711	0.496727	0.606698	0	0	1	0.895199
Q13444	Cardiometabolic	ADAM15	1	0.306696	0.533471	0.565355	0	0	1	0.732962	1	0.0515546	0.500677	0.917987	0	0	1	0.985284
P48052	Neurology	CPA2	1	-0.210977	0.370535	0.569095	0	0	1	0.73577	1	-0.240064	0.347337	0.489468	0	0	1	0.875809
P22749	Neurology	GNLY	3	-0.105301	0.186277	0.571877	0	0.0127862	0.993627	0.738717	3	-0.0215632	0.170375	0.899286	0	0.0494023	0.975601	0.981399
Q9Y4L1	Cardiometabolic	HYOU1	1	-0.369365	0.65682	0.573875	0	0	1	0.740646	1	-0.0334836	0.616498	0.956686	0	0	1	0.991377
O00233	Oncology	PSMD9	1	-0.163523	0.292571	0.576218	0	0	1	0.743018	1	-0.0800029	0.274569	0.770763	0	0	1	0.954117
Q9UM07	Neurology	PADI4	1	-0.209402	0.377122	0.578715	0	0	1	0.745583	1	-0.17978	0.352719	0.610264	0	0	1	0.895199
Q14162	Cardiometabolic	SCARF1	3	-0.124379	0.225021	0.580438	0.000401525	1.6603	0.435984	0.746496	3	-0.0411246	0.209576	0.844432	0	0.309592	0.85659	0.967815
O43570	Oncology	CA12	3	0.142316	0.257465	0.580429	0	0.539203	0.763684	0.746496	3	0.0394841	0.241604	0.870184	0	0.835562	0.658506	0.975148
P09038	Inflammation	FGF2	3	-0.11384	0.206521	0.581477	0.00298102	2.53484	0.281558	0.747177	3	-0.103607	0.192579	0.590579	0.00260683	1.72521	0.42206	0.893071
P08727	Inflammation	KRT19	3	0.118012	0.216307	0.585355	15.3307	2.31768	0.31385	0.751504	3	-0.0160257	0.187519	0.931894	0	0.705792	0.70265	0.988643
P49747	Cardiometabolic	COMP	3	0.138232	0.253804	0.586002	0	0.24298	0.8856	0.751677	3	0.399179	0.236437	0.0913522	0	1.08081	0.582513	0.499211
Q9UK85	Oncology	DKKL1	1	0.172256	0.31705	0.586919	0	0	1	0.752197	1	0.0747587	0.297514	0.801599	0	0	1	0.957419
P35613	Inflammation	BSG	1	0.368267	0.680756	0.58853	0	0	1	0.753258	1	1.29665	0.639272	0.0425277	0	0	1	0.334405
O60462	Neurology	NRP2	1	-0.283719	0.524805	0.588771	0	0	1	0.753258	1	-0.353307	0.492001	0.472694	0	0	1	0.875139
O60635	Cardiometabolic	TSPAN1	1	-0.226058	0.419292	0.589788	0	0	1	0.753904	1	-0.218944	0.392984	0.577437	0	0	1	0.883281
Q07812	Neurology	BAX	1	-0.170026	0.316403	0.59101	0	0	1	0.754809	1	-0.00353429	0.297104	0.990509	0	0	1	0.999052
Q9NXA8	Neurology	SIRT5	3	-0.124038	0.231288	0.591755	0	0.00906465	0.995478	0.755104	3	-0.0437563	0.216543	0.839864	0	0.172368	0.917425	0.966797
O00339	Inflammation	MATN2	3	-0.159173	0.297381	0.592477	14.8412	2.29179	0.317938	0.75537	3	-0.0731263	0.256309	0.775411	0	0.834405	0.658887	0.954117
P60484	Neurology	PTEN	1	-0.158681	0.297718	0.594039	0	0	1	0.756705	1	-0.07715	0.278881	0.782055	0	0	1	0.954117
P12830	Cardiometabolic	CDH1	3	-0.117105	0.222827	0.599206	0.00280258	1.83444	0.399628	0.762626	3	-0.0616748	0.20609	0.764741	0	1.48587	0.475716	0.952552
Q9NZD4	Neurology	AHSP	1	-0.132011	0.252034	0.600431	0	0	1	0.763523	1	-0.0756976	0.23669	0.749106	0	0	1	0.947916
Q8IX05	Oncology	CD302	1	-0.285527	0.546921	0.601626	0	0	1	0.764383	1	0.673098	0.517449	0.193327	0	0	1	0.663315
P19429	Cardiometabolic	TNNI3	3	0.0775798	0.150321	0.605787	0	0.794108	0.672298	0.765463	3	0.129361	0.138828	0.351437	0	1.21945	0.543501	0.79971
P29475	Neurology	NOS1	1	0.200297	0.38846	0.606121	0	0	1	0.765463	1	0.312682	0.363144	0.389215	0	0	1	0.83179
P08571	Cardiometabolic	CD14	1	0.25044	0.485449	0.605928	0	0	1	0.765463	1	0.279131	0.454879	0.539455	0	0	1	0.877993
Q5JZY3	Neurology	EPHA10	1	0.163695	0.315787	0.6042	0	0	1	0.765463	1	0.157585	0.295287	0.593573	0	0	1	0.893071
P22307	Oncology	SCP2	1	-0.198996	0.383232	0.60358	0	0	1	0.765463	1	-0.126615	0.35802	0.723599	0	0	1	0.935151
P31994	Oncology	FCGR2B	3	-0.091707	0.177851	0.606106	0	1.2045	0.547577	0.765463	3	-0.0121554	0.165501	0.941451	0	0.975813	0.61391	0.991224
Q96DB9	Inflammation	FXYD5	3	-0.113536	0.219669	0.605262	0	0.185255	0.911533	0.765463	3	0.0123891	0.205666	0.951965	0	0.232534	0.890238	0.991377
Q96PD4	Inflammation	IL17F	1	0.153047	0.301764	0.612033	0	0	1	0.769811	1	0.14138	0.282881	0.617226	0	0	1	0.895678
Q14435	Inflammation	GALNT3	3	-0.12214	0.240713	0.611868	0	0.633107	0.728656	0.769811	3	-0.0843727	0.225569	0.708372	0	0.529205	0.767511	0.928119
O95994	Neurology	AGR2	3	0.0870506	0.17101	0.610725	0	1.0791	0.583011	0.769811	3	0.00972574	0.159293	0.951315	0	0.635406	0.727819	0.991377
Q05315	Cardiometabolic	CLC	1	-0.20795	0.410191	0.612183	0	0	1	0.769811	1	-0.0218076	0.385616	0.954902	0	0	1	0.991377
Q12765	Inflammation	SCRN1	1	-0.196019	0.385596	0.611205	0	0	1	0.769811	1	-0.0159741	0.361752	0.964779	0	0	1	0.994362
O75023	Cardiometabolic	LILRB5	3	-0.0968795	0.191404	0.61275	0	0.194298	0.907421	0.769865	3	0.0597722	0.179392	0.738989	0	0.215238	0.89797	0.945093
P49771	Inflammation	FLT3LG	3	-0.13275	0.264175	0.615311	0	0.958918	0.619118	0.771764	3	-0.0920298	0.246704	0.70912	0	0.882265	0.643307	0.928119
O43524	Oncology	FOXO3	1	-0.127828	0.254307	0.615209	0	0	1	0.771764	1	-0.0740433	0.237783	0.755504	0	0	1	0.947916
Q99727	Neurology	TIMP4	3	-0.122164	0.245796	0.619179	0	0.164234	0.921164	0.774819	3	0.138786	0.229513	0.54538	0	1.39476	0.497887	0.881328
P13501	Cardiometabolic	CCL5	3	-0.0726442	0.146166	0.619191	0	0.187965	0.910299	0.774819	3	-0.0378918	0.136046	0.780612	0	0.0270801	0.986551	0.954117
P01222	Cardiometabolic	TSHB	3	-0.0917656	0.184712	0.619328	0	0.06505	0.967998	0.774819	3	-0.0411981	0.173316	0.81211	0	0.178356	0.914683	0.959647
P04179	Neurology	SOD2	3	-0.61855	1.25116	0.621038	91.1778	17.1259	0.000191058	0.776297	3	-0.319509	0.771174	0.678643	79.2021	8.17543	0.0167776	0.912784
P35237	Neurology	SERPINB6	3	-0.112443	0.228379	0.622471	0.00230075	1.8175	0.403028	0.777428	3	-0.017663	0.213047	0.933926	0	0.791512	0.673171	0.988643
Q9UBB4	Neurology	ATXN10	1	-0.134629	0.275925	0.625607	0	0	1	0.780681	1	-0.0801405	0.258327	0.756387	0	0	1	0.947916
Q8N5S9	Oncology	CAMKK1	1	-0.190454	0.400279	0.634214	0	0	1	0.790751	1	0.085415	0.375108	0.819873	0	0	1	0.964943
Q969D9	Cardiometabolic	TSLP	3	-0.0958865	0.202131	0.63523	0	0.225479	0.893384	0.791346	3	-0.13562	0.189229	0.473561	0	0.17734	0.915148	0.875267
P02533	Neurology	KRT14	1	-0.230645	0.493191	0.640029	0	0	1	0.796649	1	-0.222662	0.461583	0.629531	0	0	1	0.899317
Q6GTS8	Cardiometabolic	PM20D1	1	-0.0891012	0.191587	0.641882	0	0	1	0.797605	1	-0.088822	0.179698	0.621106	0	0	1	0.897345
P09104	Neurology	ENO2	3	-0.083601	0.179617	0.641617	0.00110429	1.76615	0.413509	0.797605	3	-0.0480504	0.167852	0.774674	0	1.1713	0.556744	0.954117
P01591	Inflammation	JCHAIN	1	0.215581	0.464627	0.642657	0	0	1	0.797894	1	0.34811	0.435493	0.42409	0	0	1	0.845489
P04155	Neurology	TFF1	1	0.160679	0.348677	0.644923	0	0	1	0.800032	1	0.152739	0.326925	0.640359	0	0	1	0.905084
Q92583	Inflammation	CCL17	3	-0.0790712	0.172125	0.64596	0	0.522807	0.76997	0.800641	3	-0.0504325	0.160448	0.753276	0	0.0490763	0.97576	0.947916
P42830	Cardiometabolic	CXCL5	3	-0.0680243	0.148603	0.647127	0	0.29172	0.864279	0.801412	3	-0.0719846	0.139425	0.605648	0	0.0470683	0.976741	0.895199
Q14112	Neurology	NID2	3	-0.087521	0.194699	0.653057	0	0.433591	0.805095	0.80604	3	-0.0804829	0.181695	0.657798	0	0.100114	0.951175	0.905084
P68106	Inflammation	FKBP1B	3	-0.0661004	0.146975	0.652899	0	0.431757	0.805833	0.80604	3	-0.0408599	0.13725	0.76593	0	0.439531	0.802707	0.952552
P35247	Cardiometabolic	SFTPD	3	0.0870352	0.19324	0.652423	0	0.923261	0.630255	0.80604	3	-0.0394348	0.180184	0.82676	0	0.157005	0.9245	0.965038
P01242	Oncology	GH2	1	-0.0985953	0.219111	0.652726	0	0	1	0.80604	1	-0.0407405	0.205112	0.842555	0	0	1	0.967622
O00399	Neurology	DCTN6	1	-0.127672	0.284879	0.654035	0	0	1	0.80657	1	-0.102424	0.266485	0.700718	0	0	1	0.924646
Q14393	Cardiometabolic	GAS6	3	-0.105004	0.236707	0.657329	0	0.425228	0.808468	0.809953	3	-0.00158469	0.222373	0.994314	0	0.321961	0.851309	0.999052
Q9C0C4	Oncology	SEMA4C	1	0.227655	0.5204	0.661777	0	0	1	0.810505	1	0.512785	0.487621	0.29298	0	0	1	0.76067
Q6UXB2	Inflammation	CXCL17	3	0.0963289	0.220328	0.661962	0	0.987837	0.61023	0.810505	3	-0.137753	0.207243	0.506247	0	1.76362	0.414033	0.875809
P31431	Cardiometabolic	SDC4	3	-0.0771894	0.176545	0.66195	0	1.56332	0.457646	0.810505	3	-0.0935977	0.165191	0.570985	0	0.885366	0.642311	0.883281
P21810	Oncology	BGN	1	0.137615	0.312144	0.659308	0	0	1	0.810505	1	0.0794656	0.291667	0.785274	0	0	1	0.954117
P46060	Oncology	RANGAP1	1	0.208113	0.473645	0.660382	0	0	1	0.810505	1	0.0977119	0.442456	0.825217	0	0	1	0.965038
P15529	Cardiometabolic	CD46	3	-0.0954963	0.217446	0.660536	0	0.166866	0.919953	0.810505	3	0.0331276	0.20074	0.868922	0.000642668	1.79141	0.40832	0.975148
P13500	Neurology	CCL2	3	-0.110691	0.253359	0.662188	0	1.44443	0.485675	0.810505	3	0.0132774	0.235249	0.954992	0	0.0138177	0.993115	0.991377
P47992	Oncology	XCL1	3	-0.103917	0.235107	0.658489	15.5808	2.34989	0.308837	0.810505	3	0.000669144	0.201838	0.997355	0	0.695351	0.706328	0.999052
O95817	Neurology	BAG3	1	0.190767	0.438043	0.6632	0	0	1	0.811069	1	0.634451	0.411213	0.12286	0	0	1	0.564389
Q9NRD8	Cardiometabolic	DUOX2	1	0.12745	0.295217	0.665946	0	0	1	0.81375	1	0.0885398	0.276846	0.749108	0	0	1	0.947916
O94985	Neurology	CLSTN1	1	0.167018	0.387794	0.666696	0	0	1	0.81399	1	0.183596	0.362609	0.612633	0	0	1	0.895199
O96017	Cardiometabolic	CHEK2	1	-0.167521	0.391464	0.668698	0	0	1	0.815756	1	-0.0751311	0.367184	0.837874	0	0	1	0.966019
P24821	Cardiometabolic	TNC	3	0.090963	0.213607	0.670222	0	1.13399	0.567228	0.816938	3	-0.00771827	0.198408	0.968969	0	0.578666	0.748763	0.994682
P08758	Neurology	ANXA5	1	-0.181842	0.428588	0.67136	0	0	1	0.817647	1	0.120361	0.402136	0.764708	0	0	1	0.952552
Q06787	Oncology	FMR1	1	-0.120776	0.289092	0.676109	0	0	1	0.822749	1	-0.0850609	0.270045	0.752771	0	0	1	0.947916
O00548	Oncology	DLL1	3	-0.119396	0.287474	0.677902	0	0.904554	0.636178	0.823566	3	0.270649	0.431271	0.530291	59.6426	5.02144	0.0812098	0.877433
Q8IU54	Neurology	IFNL1	1	-0.13871	0.333418	0.677392	0	0	1	0.823566	1	-0.111075	0.311865	0.721717	0	0	1	0.935151
P34913	Cardiometabolic	EPHX2	1	-0.143983	0.347328	0.678474	0	0	1	0.823582	1	-0.179648	0.325472	0.580973	0	0	1	0.885347
Q9Y478	Inflammation	PRKAB1	3	-0.0860722	0.208136	0.679212	0	0.452479	0.797527	0.823797	3	-0.0141632	0.194666	0.942	0	0.282662	0.868202	0.991224
Q6ZMC9	Neurology	SIGLEC15	1	-0.13738	0.332826	0.679777	0	0	1	0.823802	1	-0.0948632	0.31137	0.760622	0	0	1	0.951587
P01374	Inflammation	LTA	3	-0.104266	0.254661	0.682224	0	0.47979	0.78671	0.826087	3	0.00218533	0.237301	0.992652	0	0.981842	0.612062	0.999052
O00175	Inflammation	CCL24	3	0.069129	0.169757	0.683843	0	0.0832096	0.959249	0.827366	3	0.119059	0.158136	0.451517	0	0.128381	0.937826	0.85326
Q03403	Inflammation	TFF2	3	-0.0820903	0.202346	0.684968	0	0.257541	0.879176	0.828045	3	-0.171753	0.190048	0.366136	0	0.122787	0.940453	0.81713
Q8TD46	Inflammation	CD200R1	1	-0.194923	0.483691	0.686955	0	0	1	0.829372	1	-0.206642	0.452776	0.64811	0	0	1	0.905084
Q9P0K1	Neurology	ADAM22	1	-0.201938	0.501504	0.687194	0	0	1	0.829372	1	0.100383	0.470516	0.831057	0	0	1	0.965468
Q8WWY7	Oncology	WFDC12	1	0.158515	0.395489	0.688563	0	0	1	0.830105	1	0.400996	0.371355	0.280223	0	0	1	0.749023
O00253	Inflammation	AGRP	3	-0.192648	0.481253	0.688931	74.2473	7.26214	0.0264879	0.830105	3	-0.264718	0.339708	0.435832	54.2246	4.29588	0.116724	0.845489
P19801	Inflammation	AOC1	1	-0.118949	0.29846	0.690229	0	0	1	0.830989	1	-0.046861	0.280125	0.867145	0	0	1	0.975093
Q8NBZ7	Oncology	UXS1	1	-0.146633	0.370652	0.692395	0	0	1	0.832914	1	-0.142158	0.346068	0.681234	0	0	1	0.915369
P36269	Neurology	GGT5	1	0.224677	0.570594	0.693758	0	0	1	0.833871	1	0.319868	0.534325	0.549413	0	0	1	0.883281
P50895	Neurology	BCAM	3	0.12136	0.309267	0.694755	0	0.759823	0.683922	0.834387	3	0.0453705	0.289039	0.875268	0	0.803806	0.669046	0.97547
O60760	Oncology	HPGDS	3	0.0957949	0.247803	0.69907	0	0.266072	0.875434	0.838883	3	0.142088	0.23165	0.539628	0	0.196091	0.906607	0.877993
Q9UJ71	Oncology	CD207	3	-0.0833369	0.216392	0.700148	0	1.32179	0.516388	0.839159	3	-0.113706	0.203719	0.576741	0	0.452103	0.797677	0.883281
P36941	Inflammation	LTBR	3	-0.114878	0.298596	0.70044	0	0.401566	0.81809	0.839159	3	0.118316	0.278057	0.670465	0	1.40042	0.496482	0.910043
P15121	Oncology	AKR1B1	1	-0.115999	0.302126	0.701021	0	0	1	0.83917	1	-0.0585231	0.282316	0.835778	0	0	1	0.965726
P40259	Inflammation	CD79B	3	-0.0982192	0.257139	0.702484	0	0.422133	0.80972	0.839553	3	0.22171	0.277727	0.424695	23.2206	2.34804	0.309122	0.845489
P07451	Cardiometabolic	CA3	3	-0.0753485	0.196891	0.701948	0	0.0560618	0.972358	0.839553	3	0.0388709	0.183416	0.832163	0	0.041657	0.979387	0.965493
Q8N6P7	Inflammation	IL22RA1	3	-0.0807214	0.212087	0.703496	0	0.310078	0.856382	0.84008	3	-0.061857	0.19787	0.754573	0	0.0331981	0.983538	0.947916
P19021	Cardiometabolic	PAM	3	-0.0985259	0.262856	0.707788	0	0.0578299	0.971499	0.844519	3	-0.0446036	0.246422	0.856364	0	0.14738	0.928959	0.972339
P07332	Oncology	FES	3	-0.0736956	0.197523	0.709075	0	0.0126827	0.993679	0.845369	3	-0.0182694	0.185835	0.921687	0	0.156594	0.92469	0.985284
Q29980_Q29983	Inflammation	MICB_MICA	3	-0.0484649	0.131451	0.712358	0	0.0080915	0.995962	0.848594	3	-0.0314848	0.122858	0.797742	0	0.030283	0.984973	0.957419
P11215	Neurology	ITGAM	3	0.0915932	0.249747	0.71381	0	0.377004	0.828199	0.849636	3	0.18827	0.23286	0.418795	0	1.63229	0.442134	0.845489
P26022	Inflammation	PTX3	3	0.0871893	0.239812	0.716177	0	0.772458	0.679615	0.851764	3	-0.143318	0.223833	0.521982	0	1.16491	0.558527	0.875809
P37023	Neurology	ACVRL1	1	-0.230736	0.642325	0.71943	0	0	1	0.854251	1	0.933663	0.605907	0.123333	0	0	1	0.564795
P02771	Neurology	AFP	1	0.131709	0.365877	0.718862	0	0	1	0.854251	1	0.170192	0.342586	0.619341	0	0	1	0.897345
Q9UHD0	Cardiometabolic	IL19	1	-0.123203	0.344062	0.720281	0	0	1	0.854571	1	0.106335	0.32361	0.742466	0	0	1	0.947417
P43489	Inflammation	TNFRSF4	3	0.0929731	0.260385	0.721047	0	1.83417	0.399683	0.85479	3	0.317301	0.306886	0.301165	35.2256	2.97671	0.225744	0.761984
Q9H4A9	Oncology	DPEP2	1	0.196402	0.558333	0.725014	0	0	1	0.858368	1	0.195333	0.523038	0.708808	0	0	1	0.928119
Q9UIB8	Inflammation	CD84	3	0.0906102	0.257801	0.725233	0	0.798896	0.67069	0.858368	3	-0.0121702	0.240996	0.959724	0	0.605841	0.738658	0.992401
Q3KPI0	Inflammation	CEACAM21	1	-0.115651	0.331669	0.727319	0	0	1	0.860144	1	0.0866747	0.311715	0.780968	0	0	1	0.954117
Q9BS40	Neurology	LXN	1	-0.138445	0.398649	0.728377	0	0	1	0.860702	1	-0.0755084	0.373464	0.839773	0	0	1	0.966797
Q6ISS4	Neurology	LAIR2	1	0.0995765	0.290891	0.732114	0	0	1	0.861655	1	0.121919	0.272357	0.654409	0	0	1	0.905084
O15389	Neurology	SIGLEC5	1	-0.0790802	0.230608	0.731658	0	0	1	0.861655	1	-0.0607001	0.216295	0.77899	0	0	1	0.954117
Q03431	Inflammation	PTH1R	3	-0.0720949	0.209188	0.730364	0	0.0653348	0.96786	0.861655	3	-0.0514424	0.196895	0.793886	0	0.0896554	0.956162	0.957352
Q9Y3D6	Inflammation	FIS1	1	-0.138942	0.404506	0.731233	0	0	1	0.861655	1	0.0474102	0.37964	0.900617	0	0	1	0.981399
Q92692	Cardiometabolic	NECTIN2	3	-0.0941337	0.273748	0.730944	0	0.425966	0.80817	0.861655	3	0.0125213	0.255962	0.960984	0	1.15847	0.560327	0.992401
Q8N608	Inflammation	DPP10	3	-0.0912471	0.267596	0.733112	0	1.61133	0.446791	0.861779	3	-0.394589	0.250474	0.115172	0	0.571729	0.751364	0.556575
P48047	Neurology	ATP5PO	1	-0.114198	0.335267	0.733392	0	0	1	0.861779	1	-0.023295	0.313874	0.940837	0	0	1	0.991224
Q96FQ6	Neurology	S100A16	1	0.120139	0.354954	0.735013	0	0	1	0.862995	1	0.0719652	0.332063	0.828425	0	0	1	0.965038
Q96RJ3	Inflammation	TNFRSF13C	1	-0.151537	0.449923	0.736264	0	0	1	0.863773	1	0.0396469	0.422297	0.925201	0	0	1	0.987598
P01375	Oncology	TNF	1	-0.107482	0.320377	0.737258	0	0	1	0.86425	1	0.0754075	0.300246	0.801696	0	0	1	0.957419
P53539	Neurology	FOSB	3	-0.0655201	0.197654	0.740276	0	0.366253	0.832663	0.867096	3	0.0389754	0.185086	0.833215	0	0.160893	0.922704	0.965726
P35225	Inflammation	IL13	3	-0.0606497	0.184148	0.741889	0	0.0377135	0.98132	0.868293	3	-0.0776898	0.172172	0.651821	0	0.0226747	0.988727	0.905084
P41586	Oncology	ADCYAP1R1	1	0.140258	0.427017	0.742564	0	0	1	0.868392	1	0.25107	0.398682	0.528859	0	0	1	0.876462
Q6PIL6	Neurology	KCNIP4	1	0.100176	0.307093	0.744268	0	0	1	0.869694	1	0.0707237	0.287265	0.80553	0	0	1	0.958033
P41271	Oncology	NBL1	1	0.188436	0.582036	0.746125	0	0	1	0.871171	1	0.741558	0.546498	0.174804	0	0	1	0.656472
P24592	Cardiometabolic	IGFBP6	3	-0.0898956	0.279768	0.747966	0	0.680272	0.711674	0.871935	3	0.22498	0.318866	0.480459	29.5479	2.67607	0.26236	0.875809
Q6WN34	Cardiometabolic	CHRDL2	3	-0.0794065	0.246589	0.747438	20.6343	2.51218	0.284765	0.871935	3	-0.049808	0.206826	0.809694	0.0010164	2.02225	0.363809	0.958566
Q8NHS0	Cardiometabolic	DNAJB8	1	-0.117521	0.370336	0.750988	0	0	1	0.872046	1	-0.137527	0.347088	0.691936	0	0	1	0.920724
Q8NI22	Cardiometabolic	MCFD2	3	-0.0809872	0.255973	0.751707	0	0.0828187	0.959436	0.872046	3	-0.0591736	0.238887	0.804362	0	0.335778	0.845448	0.957419
P01229	Oncology	LHB	3	0.0525832	0.164518	0.749256	0	0.00115773	0.999421	0.872046	3	0.0368809	0.153846	0.810542	0	0.0184122	0.990836	0.958566
Q7L5Y9	Oncology	MAEA	3	-0.0612077	0.191195	0.748868	0	0.389904	0.822874	0.872046	3	-0.0256377	0.178023	0.88549	0	0.0462597	0.977136	0.975778
P00915	Cardiometabolic	CA1	3	-0.0472707	0.149235	0.751431	0	0.361445	0.834667	0.872046	3	-0.0162562	0.13864	0.906658	0	0.158304	0.9239	0.983906
Q16864	Neurology	ATP6V1F	1	-0.097477	0.306441	0.750414	0	0	1	0.872046	1	-0.0180016	0.286913	0.949972	0	0	1	0.991377
O75380	Oncology	NDUFS6	1	-0.0978842	0.310034	0.752214	0	0	1	0.872046	1	0.00930149	0.289977	0.974411	0	0	1	0.996192
P20138	Oncology	CD33	1	0.10032	0.319884	0.753815	0	0	1	0.873214	1	0.0731151	0.299974	0.807434	0	0	1	0.958566
Q8N6Q3	Neurology	CD177	3	-0.0443828	0.142008	0.754633	0	0.327935	0.848769	0.873473	3	-0.0401072	0.132308	0.761786	0	0.169591	0.9187	0.952232
Q13231	Cardiometabolic	CHIT1	3	0.0418	0.13454	0.756037	0	0.0611548	0.969885	0.87441	3	0.0274713	0.126059	0.827488	0	0.146175	0.92952	0.965038
Q6UXK5	Inflammation	LRRN1	1	0.146444	0.474386	0.757548	0	0	1	0.875468	1	-0.0872326	0.445321	0.844699	0	0	1	0.967815
P29466	Neurology	CASP1	1	-0.105061	0.345658	0.76117	0	0	1	0.878963	1	-0.00535471	0.3236	0.986798	0	0	1	0.999052
P32456	Inflammation	GBP2	1	-0.0820453	0.271805	0.762764	0	0	1	0.880112	1	0.00133814	0.255281	0.995818	0	0	1	0.999052
Q8WTV0	Neurology	SCARB1	1	-0.0840464	0.283315	0.766731	0	0	1	0.883996	1	-0.0569834	0.265031	0.829762	0	0	1	0.965468
O60449	Inflammation	LY75	3	-0.0815132	0.275664	0.767461	0	1.71273	0.424704	0.884144	3	0.0411362	0.258828	0.873722	1.78921	2.40208	0.300882	0.975148
P01375	Neurology	TNF	1	-0.0943552	0.321497	0.76915	0	0	1	0.885396	1	0.0412563	0.301328	0.891098	0	0	1	0.977129
O95841	Cardiometabolic	ANGPTL1	3	0.071957	0.249338	0.772893	0.00235524	1.71234	0.424787	0.88621	3	-0.141724	0.234842	0.546184	0	1.59429	0.450613	0.881328
Q9UPV0	Inflammation	CEP164	1	0.0978285	0.33988	0.773475	0	0	1	0.88621	1	0.188976	0.318627	0.553118	0	0	1	0.883281
O43597	Inflammation	SPRY2	3	-0.0464249	0.16094	0.772994	0	0.508122	0.775645	0.88621	3	-0.0468295	0.150022	0.754925	0	0.306401	0.857958	0.947916
P05067	Neurology	APP	3	0.0634271	0.218077	0.771168	0	0.0891059	0.956425	0.88621	3	-0.0296664	0.20415	0.884461	0	0.12991	0.93711	0.975778
Q9NQX5	Cardiometabolic	NPDC1	3	-0.0776797	0.268752	0.772552	0	0.256507	0.87963	0.88621	3	-0.0361693	0.251179	0.885502	0	1.21367	0.545072	0.975778
P05412	Inflammation	JUN	3	-0.0526633	0.181575	0.771789	0	0.388505	0.82345	0.88621	3	0.00710096	0.171211	0.966917	0	0.249326	0.882794	0.994659
P01138	Neurology	NGF	3	0.202407	0.710158	0.775631	70.502	6.16274	0.0458963	0.886884	3	0.458242	0.6266	0.464587	67.1325	5.58839	0.0611639	0.864484
P22105	Neurology	TNXB	3	0.0872976	0.307784	0.776692	0	0.0656636	0.967701	0.886884	3	0.0818126	0.287759	0.776173	0	0.131527	0.936352	0.954117
P57771	Inflammation	RGS8	1	-0.0896273	0.31595	0.776659	0	0	1	0.886884	1	-0.0806897	0.296197	0.7853	0	0	1	0.954117
P30043	Neurology	BLVRB	3	-0.0447645	0.158108	0.77708	0	0.328847	0.848383	0.886884	3	-0.0149202	0.147442	0.919397	0	0.19126	0.9088	0.985284
Q13541	Cardiometabolic	EIF4EBP1	3	-0.0417647	0.14639	0.775416	0	1.59232	0.451058	0.886884	3	0.0117744	0.136656	0.931338	0	1.07781	0.583386	0.988643
Q96PP9	Neurology	GBP4	1	-0.132372	0.471716	0.779003	0	0	1	0.887783	1	-0.17472	0.441125	0.692047	0	0	1	0.920724
Q9UKR0	Oncology	KLK12	1	0.0629754	0.224492	0.779075	0	0	1	0.887783	1	0.0504423	0.209645	0.809859	0	0	1	0.958566
O00622	Oncology	CCN1	3	-0.0748912	0.268162	0.780033	52.7564	4.23382	0.120403	0.888187	3	-0.109133	0.208735	0.601094	31.5491	2.92061	0.232165	0.893436
P01375	Cardiometabolic	TNF	1	-0.100447	0.364402	0.782818	0	0	1	0.890667	3	-0.177413	0.199684	0.374287	0	1.5553	0.459484	0.819234
P51888	Inflammation	PRELP	3	0.197188	0.725052	0.785649	76.5731	8.18466	0.0167003	0.891226	3	0.45839	0.583552	0.43215	67.884	5.84102	0.0539063	0.845489
Q2TAL6	Neurology	VWC2	1	-0.128347	0.470242	0.784901	0	0	1	0.891226	1	0.269297	0.44184	0.5422	0	0	1	0.877993
P13385	Neurology	TDGF1	1	0.0562592	0.208072	0.786865	0	0	1	0.891226	1	0.0294345	0.19474	0.879859	0	0	1	0.975778
Q9NX58	Oncology	LYAR	1	0.120021	0.438068	0.784101	0	0	1	0.891226	1	0.0564393	0.409123	0.890278	0	0	1	0.977129
P42702	Inflammation	LIFR	3	0.157317	0.580736	0.786474	67.6486	6.40671	0.0406257	0.891226	3	-0.0338276	0.307199	0.912317	0	1.64363	0.439634	0.985284
Q9Y5K8	Oncology	ATP6V1D	1	0.173766	0.642917	0.786947	0	0	1	0.891226	1	0.0241416	0.602411	0.968033	0	0	1	0.994682
P47929	Oncology	LGALS7_LGALS7B	1	0.118887	0.445893	0.789756	0	0	1	0.893719	1	0.263854	0.417978	0.527868	0	0	1	0.875809
Q15389	Inflammation	ANGPT1	3	-0.0414776	0.157987	0.792907	0	0.292243	0.864053	0.89466	3	-0.0591338	0.148177	0.689837	0	0.083559	0.959081	0.920724
P05113	Inflammation	IL5	3	0.0370761	0.140202	0.791435	0	0.00630543	0.996852	0.89466	3	0.0365889	0.13008	0.778496	0	0.0163615	0.991853	0.954117
Q8N2G4	Neurology	LYPD1	1	0.0745151	0.284062	0.793075	0	0	1	0.89466	1	0.0662153	0.265664	0.803171	0	0	1	0.957419
P12532	Inflammation	CKMT1A_CKMT1B	1	0.087884	0.335948	0.79363	0	0	1	0.89466	1	-0.0473705	0.315326	0.880585	0	0	1	0.975778
P00918	Neurology	CA2	3	-0.0380524	0.144241	0.791926	0	0.473305	0.789266	0.89466	3	-0.0179819	0.134026	0.89327	0	0.269015	0.874146	0.97847
Q9BYC5	Neurology	FUT8	1	0.118962	0.457947	0.79504	0	0	1	0.895562	1	0.168482	0.428854	0.694418	0	0	1	0.922234
P01583	Inflammation	IL1A	3	0.0501219	0.1956	0.79776	0	0.100435	0.951023	0.897938	3	0.054597	0.183373	0.765903	0	0.00800378	0.996006	0.952552
P30530	Cardiometabolic	AXL	3	0.101378	0.398452	0.799164	43.8851	3.50897	0.172997	0.89883	3	0.474999	0.452247	0.293576	61.0874	5.28879	0.0710483	0.76067
Q99895	Inflammation	CTRC	3	-0.046608	0.185964	0.8021	0	0.0640824	0.968467	0.900067	3	-0.127979	0.173573	0.460926	0	0.439084	0.802886	0.862301
Q4LE39	Neurology	ARID4B	1	-0.106034	0.422767	0.801961	0	0	1	0.900067	1	-0.102877	0.395374	0.794708	0	0	1	0.957419
P05089	Oncology	ARG1	3	-0.0477849	0.189878	0.801303	0	0.0835513	0.959085	0.900067	3	-0.0160023	0.177013	0.927968	0	0.0382896	0.981037	0.988292
P20936	Neurology	RASA1	3	-0.0523126	0.210436	0.803677	0	0.489913	0.782738	0.901149	3	-0.0737265	0.197626	0.709103	0	0.0983381	0.95202	0.928119
P21217_Q11128	Neurology	FUT3_FUT5	3	-0.0548058	0.22166	0.804714	0	1.16208	0.559315	0.901623	3	-0.0366922	0.207821	0.859856	0	0.111629	0.945714	0.972339
P06870	Oncology	KLK1	1	0.0655712	0.267182	0.806133	0	0	1	0.902525	1	-0.000511638	0.250808	0.998372	0	0	1	0.999052
P01903	Inflammation	HLA-DRA	1	0.0939532	0.388814	0.809059	0	0	1	0.905111	1	0.0480894	0.364055	0.89491	0	0	1	0.978673
Q92765	Neurology	FRZB	1	-0.142211	0.597001	0.811719	0	0	1	0.907397	1	0.255439	0.559839	0.648194	0	0	1	0.905084
P32926	Oncology	DSG3	1	0.119782	0.50764	0.813465	0	0	1	0.908657	1	0.399276	0.476078	0.401651	0	0	1	0.84359
Q08174	Inflammation	PCDH1	1	-0.158807	0.683875	0.81637	0	0	1	0.909829	1	0.443668	0.64199	0.489514	0	0	1	0.875809
Q9UPY6	Neurology	WASF3	1	-0.0466891	0.200494	0.815863	0	0	1	0.909829	1	-0.0530826	0.187465	0.777054	0	0	1	0.954117
O00186	Oncology	STXBP3	3	-0.047816	0.204789	0.815381	0	0.0355936	0.982361	0.909829	3	0.0251555	0.191431	0.895453	0	0.149201	0.928114	0.978673
O75340	Cardiometabolic	PDCD6	1	-0.0785372	0.340155	0.817403	0	0	1	0.910289	1	0.00486338	0.319421	0.987852	0	0	1	0.999052
P32970	Inflammation	CD70	3	-0.0534361	0.235949	0.820834	0	0.20676	0.901784	0.913418	3	0.116693	0.220102	0.595988	0	0.0162787	0.991894	0.893071
Q96A56	Cardiometabolic	TP53INP1	1	-0.108172	0.479996	0.821698	0	0	1	0.913689	1	-0.300797	0.45005	0.503902	0	0	1	0.875809
O95727	Neurology	CRTAM	1	-0.0954707	0.426337	0.82281	0	0	1	0.914233	1	0.0505241	0.399597	0.899386	0	0	1	0.981399
P02144	Cardiometabolic	MB	3	0.0516547	0.232461	0.824152	0	0.185389	0.911472	0.914979	3	0.246583	0.216559	0.254852	0	0.442853	0.801375	0.723451
Q13308	Neurology	PTK7	3	-0.0577853	0.260916	0.824726	0	1.67397	0.433014	0.914979	3	-0.0276968	0.243731	0.909526	0	0.469621	0.790721	0.984538
Q01638	Cardiometabolic	IL1RL1	3	-0.051858	0.236376	0.826348	0	0.929055	0.628432	0.916087	3	-0.0495123	0.220895	0.822645	0	0.71044	0.701019	0.965038
Q10471	Oncology	GALNT2	1	0.11721	0.545077	0.829741	0	0	1	0.919155	1	0.347355	0.511031	0.496685	0	0	1	0.875809
Q13261	Inflammation	IL15RA	3	-0.0647168	0.30389	0.831357	0	0.370273	0.830991	0.920252	3	0.0897576	0.28267	0.750837	0	0.930433	0.627999	0.947916
Q9Y639	Oncology	NPTN	1	0.0607731	0.287914	0.832824	0	0	1	0.920575	1	0.112693	0.268816	0.675057	0	0	1	0.910398
Q10588	Neurology	BST1	3	-0.0622375	0.301867	0.836654	0	0.011209	0.994411	0.920575	3	-0.109839	0.284263	0.6992	0	0.0558469	0.972463	0.924302
P43629	Oncology	KIR3DL1	1	0.0405464	0.194611	0.834959	0	0	1	0.920575	1	0.0502103	0.181672	0.782257	0	0	1	0.954117
Q92982	Oncology	NINJ1	1	-0.0709165	0.343972	0.836659	0	0	1	0.920575	1	-0.0683451	0.321174	0.831485	0	0	1	0.965468
O95379	Inflammation	TNFAIP8	1	-0.0568366	0.270013	0.83328	0	0	1	0.920575	1	-0.0507261	0.253133	0.841173	0	0	1	0.967546
Q96F46	Neurology	IL17RA	3	-0.047397	0.226773	0.834444	0	0.166253	0.920235	0.920575	3	-0.0310966	0.211555	0.883139	0	0.645073	0.724309	0.975778
Q96AX2	Inflammation	RAB37	1	0.0635378	0.30362	0.834239	0	0	1	0.920575	1	0.0389889	0.28468	0.891065	0	0	1	0.977129
P21741	Oncology	MDK	3	0.0507391	0.245274	0.836114	0	0.196151	0.90658	0.920575	3	-0.0160405	0.229654	0.944316	0	0.266391	0.875294	0.991377
Q9NQ25	Inflammation	SLAMF7	3	-0.0431741	0.211601	0.838326	0	0.886874	0.641827	0.921719	3	-0.0118125	0.19763	0.952338	0	0.427175	0.807682	0.991377
Q6EMK4	Cardiometabolic	VASN	3	0.0639573	0.315291	0.839251	0	0.294172	0.86322	0.921923	3	0.422037	0.302647	0.163172	5.19204	1.88918	0.388838	0.645908
Q13219	Inflammation	PAPPA	3	-0.0394401	0.195838	0.840393	0	0.212269	0.899304	0.921923	3	-0.0898424	0.182774	0.623038	0	0.44265	0.801456	0.897345
Q6ZMJ4	Neurology	IL34	1	0.0838527	0.415317	0.839994	0	0	1	0.921923	1	0.104518	0.388396	0.787851	0	0	1	0.954918
Q9P0M4	Inflammation	IL17C	3	0.0394345	0.197862	0.842026	0	0.22317	0.894415	0.923026	3	0.107076	0.183735	0.560047	0	0.596006	0.742299	0.883281
Q02487	Neurology	DSC2	3	0.0517097	0.262624	0.843909	0	0.200805	0.904473	0.924216	3	0.204242	0.284108	0.47221	22.5573	2.40069	0.30109	0.875139
Q92597	Neurology	NDRG1	1	0.0733763	0.37378	0.844369	0	0	1	0.924216	1	0.166629	0.349597	0.633624	0	0	1	0.903363
P00995	Neurology	SPINK1	3	0.0457934	0.236817	0.846669	0	0.00135844	0.999321	0.924668	3	-0.0990348	0.221487	0.654777	0	0.402782	0.817593	0.905084
Q7Z6M1	Oncology	RABEPK	1	0.0711975	0.367813	0.846513	0	0	1	0.924668	1	0.0775161	0.343428	0.821425	0	0	1	0.965038
P27352	Cardiometabolic	CBLIF	3	-0.0346324	0.178325	0.846012	0	1.49941	0.472507	0.924668	3	-0.0360208	0.165821	0.828031	0	1.56511	0.457237	0.965038
P55808	Cardiometabolic	XG	3	0.0511819	0.269479	0.849365	0	0.000213419	0.999893	0.926923	3	0.422126	0.268535	0.11596	10.5895	2.2083	0.331492	0.556575
Q3B7J2	Oncology	GFOD2	1	0.0493992	0.265303	0.852289	0	0	1	0.929424	1	0.0440048	0.247724	0.859009	0	0	1	0.972339
Q9Y2J8	Inflammation	PADI2	3	-0.0332747	0.181909	0.854861	0	0.00219537	0.998903	0.931539	3	-0.0170986	0.170315	0.920031	0	0.0787228	0.961403	0.985284
P10586	Cardiometabolic	PTPRF	3	0.0438016	0.245399	0.858337	0	1.038	0.595116	0.934634	3	0.152527	0.240402	0.525777	7.27401	2.51577	0.284255	0.875809
Q9H3G5	Oncology	CPVL	1	-0.0835031	0.473259	0.859946	0	0	1	0.935001	1	0.142116	0.444044	0.748932	0	0	1	0.947916
P42892	Neurology	ECE1	1	0.093685	0.529682	0.85961	0	0	1	0.935001	1	0.140103	0.495359	0.777306	0	0	1	0.954117
Q8N8S7	Inflammation	ENAH	3	0.0440939	0.252869	0.861571	0	0.707892	0.701913	0.935384	3	0.347416	0.236099	0.14116	0.00363328	1.92541	0.381858	0.606742
P34998	Cardiometabolic	CRHR1	1	0.049043	0.281203	0.861548	0	0	1	0.935384	1	0.0545253	0.263569	0.836109	0	0	1	0.965726
O43186	Cardiometabolic	CRX	1	-0.048687	0.281939	0.862898	0	0	1	0.935812	1	-0.103606	0.264292	0.695047	0	0	1	0.922234
Q9UJ72	Neurology	ANXA10	1	0.0513451	0.298081	0.863239	0	0	1	0.935812	1	0.0417821	0.27878	0.880863	0	0	1	0.975778
Q12866	Inflammation	MERTK	3	-0.0440651	0.276552	0.873403	0	0.0315518	0.984348	0.946133	3	0.039678	0.257794	0.877678	0	0.131976	0.936142	0.975778
P25116	Inflammation	F2R	3	-0.0504636	0.322185	0.875537	41.6698	3.47456	0.175998	0.947049	3	0.0619998	0.27526	0.821792	29.3333	2.93057	0.231013	0.965038
Q92520	Cardiometabolic	FAM3C	3	0.041031	0.261656	0.875393	0	1.10161	0.576486	0.947049	3	0.0172898	0.24414	0.943542	0	1.13251	0.567648	0.991377
P27487	Cardiometabolic	DPP4	3	0.0440476	0.289257	0.878967	0	0.204641	0.90274	0.947458	3	0.126592	0.270281	0.639517	0	0.488794	0.783177	0.905084
Q9UQV4	Inflammation	LAMP3	3	0.0326558	0.212566	0.877904	0	0.493373	0.781385	0.947458	3	0.0872935	0.198884	0.660722	0	0.249926	0.882529	0.905084
Q15661	Inflammation	TPSAB1	3	-0.0313633	0.206254	0.879138	0	0.118022	0.942696	0.947458	3	-0.0374472	0.192785	0.845985	0	0.2335	0.889807	0.968534
P09211	Neurology	GSTP1	1	-0.0498021	0.321945	0.877065	0	0	1	0.947458	1	-0.0427959	0.301093	0.886973	0	0	1	0.976667
O14944	Neurology	EREG	1	-0.0643059	0.421434	0.878723	0	0	1	0.947458	1	-0.0471602	0.394698	0.904892	0	0	1	0.983869
Q9Y662	Oncology	HS3ST3B1	1	0.0724748	0.484044	0.880979	0	0	1	0.948747	1	0.152432	0.453465	0.736759	0	0	1	0.945058
Q9H2W6	Neurology	MRPL46	1	-0.0800062	0.547225	0.883761	0	0	1	0.949655	1	-0.114956	0.51177	0.822271	0	0	1	0.965038
O95256	Neurology	IL18RAP	1	-0.0328176	0.223683	0.883357	0	0	1	0.949655	1	-0.020726	0.209514	0.921198	0	0	1	0.985284
P54317	Inflammation	PNLIPRP2	1	0.0242718	0.165408	0.883338	0	0	1	0.949655	1	0.00907297	0.155069	0.953343	0	0	1	0.991377
Q16270	Cardiometabolic	IGFBP7	3	-0.0820165	0.573698	0.886321	72.6013	7.68198	0.0214723	0.951711	3	0.162295	0.423734	0.701712	55.3366	4.55926	0.102322	0.925127
P40933	Inflammation	IL15	1	-0.080106	0.574798	0.889163	0	0	1	0.954065	1	0.183942	0.538446	0.73264	0	0	1	0.94224
O94907	Neurology	DKK1	3	-0.0287508	0.209159	0.890668	0	0.231125	0.890865	0.954983	3	-0.0966777	0.195748	0.621385	0	0.00927803	0.995372	0.897345
P20809	Inflammation	IL11	1	0.0364019	0.270554	0.892971	0	0	1	0.956755	1	0.0786867	0.253653	0.756398	0	0	1	0.947916
P15509	Neurology	CSF2RA	1	-0.0475211	0.355614	0.893694	0	0	1	0.956832	1	0.0598364	0.33331	0.857528	0	0	1	0.972339
Q9H773	Cardiometabolic	DCTPP1	1	0.0668449	0.507441	0.895198	0	0	1	0.957745	1	0.324428	0.476468	0.495933	0	0	1	0.875809
P26951	Inflammation	IL3RA	1	-0.0625799	0.485606	0.897461	0	0	1	0.959467	1	-0.067768	0.455243	0.881663	0	0	1	0.975778
Q6YHK3	Neurology	CD109	3	0.0326661	0.264236	0.901612	0	0.909808	0.634509	0.963205	3	0.0623581	0.247133	0.800789	0	0.900942	0.637328	0.957419
P63241	Inflammation	EIF5A	3	0.0290903	0.237875	0.902668	0	0.250485	0.882283	0.96345	3	-0.0554329	0.223484	0.804104	0	0.478346	0.787279	0.957419
P52789	Cardiometabolic	HK2	1	-0.0377019	0.310254	0.903279	0	0	1	0.96345	1	-0.0331483	0.290816	0.909251	0	0	1	0.984538
O15116	Oncology	LSM1	1	-0.0320575	0.265261	0.903808	0	0	1	0.96345	1	-0.00319928	0.247746	0.989697	0	0	1	0.999052
P15514	Oncology	AREG	3	-0.043872	0.368254	0.905168	56.6137	4.62688	0.0989205	0.964201	3	-0.168884	0.263632	0.52178	25.4535	2.60015	0.272512	0.875809
P25786	Oncology	PSMA1	3	0.0201368	0.171052	0.906287	0	0.0328951	0.983687	0.964693	3	0.0500338	0.159249	0.75338	0	0.3233	0.850739	0.947916
P07711	Cardiometabolic	CTSL	3	0.0305445	0.263277	0.90764	0	1.01094	0.603221	0.965434	3	0.0985874	0.247492	0.690375	0	0.657698	0.719752	0.920724
Q9NP84	Oncology	TNFRSF12A	1	-0.0557908	0.501164	0.911361	0	0	1	0.968691	1	0.405692	0.471249	0.3893	0	0	1	0.83179
P03956	Inflammation	MMP1	3	-0.0170529	0.156158	0.913042	0	0.332612	0.846787	0.969083	3	-0.0571425	0.146583	0.696662	0	0.00588323	0.997063	0.923439
Q9UKS7	Oncology	IKZF2	1	-0.0236695	0.216762	0.913047	0	0	1	0.969083	1	-0.0356574	0.202387	0.860149	0	0	1	0.972339
O43895	Oncology	XPNPEP2	3	0.016162	0.151704	0.915156	0	0.381876	0.826184	0.97062	3	-0.0199807	0.142681	0.88863	0	0.0973612	0.952485	0.977129
O43278	Neurology	SPINT1	3	-0.0287428	0.3186	0.928116	3.76951	2.05657	0.35762	0.973249	3	-0.20984	0.290265	0.469726	0	0.796075	0.671637	0.871839
Q9BW30	Neurology	TPPP3	1	0.0303771	0.335143	0.927779	0	0	1	0.973249	1	0.224889	0.314064	0.473954	0	0	1	0.875267
Q2VWP7	Oncology	PRTG	1	-0.0541593	0.584651	0.926193	0	0	1	0.973249	1	-0.218588	0.548066	0.690014	0	0	1	0.920724
Q99674	Cardiometabolic	CGREF1	1	-0.0470419	0.464496	0.919332	0	0	1	0.973249	1	0.146632	0.436212	0.73676	0	0	1	0.945058
Q04759	Inflammation	PRKCQ	3	-0.0213016	0.229486	0.926044	0	0.126403	0.938754	0.973249	3	-0.0695676	0.215423	0.746745	0	0.0818454	0.959903	0.947916
P23229	Inflammation	ITGA6	3	0.019729	0.194206	0.919084	0	0.323684	0.850576	0.973249	3	-0.055358	0.179999	0.758427	0	0.382169	0.826063	0.949649
P04118	Neurology	CLPS	1	0.0317674	0.350316	0.927745	0	0	1	0.973249	1	-0.0719919	0.328717	0.826643	0	0	1	0.965038
P55773	Inflammation	CCL23	3	-0.0231391	0.249798	0.926196	0	0.459925	0.794563	0.973249	3	-0.0378173	0.234609	0.871942	0	0.0598181	0.970534	0.975148
O95760	Inflammation	IL33	3	0.0253898	0.263313	0.923183	0	0.422116	0.809727	0.973249	3	-0.0354906	0.245266	0.884946	0	0.0728165	0.964247	0.975778
P19320	Cardiometabolic	VCAM1	3	-0.0399824	0.413586	0.922987	48.0917	3.8365	0.146864	0.973249	3	0.0423916	0.39159	0.913793	48.662	3.87893	0.143781	0.985284
P08670	Cardiometabolic	VIM	3	-0.0165071	0.178559	0.926344	0	0.0839254	0.958906	0.973249	3	-0.0149547	0.166559	0.928457	0	0.0424745	0.978987	0.988292
P13598	Cardiometabolic	ICAM2	3	0.0262141	0.265623	0.921385	0	1.24701	0.536061	0.973249	3	-0.0201222	0.247247	0.935136	0	0.368509	0.831724	0.988643
P13693	Inflammation	TPT1	1	-0.023461	0.260462	0.928228	0	0	1	0.973249	1	0.00968681	0.244253	0.968365	0	0	1	0.994682
P09105	Oncology	HBQ1	1	-0.0290008	0.306473	0.924611	0	0	1	0.973249	1	0.00675118	0.287311	0.981253	0	0	1	0.999052
P10636	Neurology	MAPT	1	-0.0209166	0.211723	0.921303	0	0	1	0.973249	1	-0.00340244	0.198056	0.986294	0	0	1	0.999052
Q6UX82	Oncology	LYPD8	1	0.0190876	0.208322	0.926996	0	0	1	0.973249	1	0.000551916	0.194569	0.997737	0	0	1	0.999052
Q01344	Inflammation	IL5RA	1	-0.0335782	0.388777	0.931173	0	0	1	0.975641	1	-0.0164155	0.363966	0.964026	0	0	1	0.994362
Q9Y5C1	Cardiometabolic	ANGPTL3	3	0.0189983	0.223641	0.932301	0	1.30065	0.521875	0.976127	3	0.135122	0.251425	0.590974	28.8096	2.99816	0.223336	0.893071
Q9UHC6	Inflammation	CNTNAP2	3	-0.021272	0.252955	0.932982	0	1.01188	0.602939	0.976144	3	-0.103013	0.236525	0.663179	0	0.141968	0.931477	0.905987
Q99435	Inflammation	NELL2	1	0.0438217	0.538599	0.935154	0	0	1	0.976157	1	-0.709617	0.507368	0.161926	0	0	1	0.645908
Q96LA5	Inflammation	FCRL2	1	-0.0347571	0.434987	0.936314	0	0	1	0.976157	1	0.144358	0.408034	0.723497	0	0	1	0.935151
Q9UJY5	Neurology	GGA1	1	-0.0283161	0.352352	0.935948	0	0	1	0.976157	1	-0.115635	0.32962	0.725728	0	0	1	0.936629
O43707	Inflammation	ACTN4	1	0.0363123	0.453763	0.936218	0	0	1	0.976157	1	0.0736553	0.425396	0.862537	0	0	1	0.972339
P41439	Oncology	FOLR3	3	-0.00958441	0.117731	0.935116	0	0.0622262	0.969366	0.976157	3	0.00380496	0.11021	0.972459	0	0.0985007	0.951943	0.996177
P36952	Cardiometabolic	SERPINB5	1	-0.0176948	0.224665	0.937223	0	0	1	0.976412	1	-0.00443767	0.210612	0.98319	0	0	1	0.999052
P05187	Oncology	ALPP	1	-0.0214601	0.276916	0.938229	0	0	1	0.976768	1	-0.0762713	0.259488	0.768811	0	0	1	0.952911
Q8TCT1	Neurology	PHOSPHO1	1	0.0354556	0.48836	0.942123	0	0	1	0.977098	1	0.461952	0.45843	0.313608	0	0	1	0.77515
O76036	Inflammation	NCR1	3	0.0177159	0.264572	0.946613	0	0.374022	0.829435	0.977098	3	0.243484	0.246452	0.323173	0	1.09152	0.5794	0.776377
P13747	Inflammation	HLA-E	1	0.034344	0.557701	0.950896	0	0	1	0.977098	1	0.338996	0.522454	0.516433	0	0	1	0.875809
O95971	Inflammation	CD160	3	0.016288	0.235666	0.944898	0	0.554863	0.757727	0.977098	3	0.14151	0.22021	0.520475	0	1.32079	0.516648	0.875809
P62166	Oncology	NCS1	1	0.0383212	0.528318	0.942177	0	0	1	0.977098	1	-0.29132	0.495783	0.556804	0	0	1	0.883281
O60911	Oncology	CTSV	3	-0.0119732	0.190947	0.950002	0	0.251858	0.881677	0.977098	3	-0.0996369	0.179873	0.579627	0	0.170508	0.918279	0.885347
Q12864	Cardiometabolic	CDH17	1	0.022986	0.372772	0.950832	0	0	1	0.977098	1	-0.163211	0.350364	0.641334	0	0	1	0.905084
Q2MKA7	Neurology	RSPO1	1	0.0304868	0.534396	0.954506	0	0	1	0.977098	1	0.187227	0.500583	0.708392	0	0	1	0.928119
P09237	Cardiometabolic	MMP7	3	-0.0101965	0.181147	0.955112	0.00125869	2.56484	0.277365	0.977098	3	-0.0490728	0.166932	0.768782	0	1.34979	0.509211	0.952911
P09960	Oncology	LTA4H	3	0.014334	0.225287	0.949268	0	0.538333	0.764016	0.977098	3	0.0588002	0.211535	0.781036	0	0.886008	0.642105	0.954117
P23276	Neurology	KEL	1	-0.0268952	0.458836	0.953258	0	0	1	0.977098	1	0.0885721	0.42924	0.83652	0	0	1	0.965726
P27540	Inflammation	ARNT	3	0.0114599	0.168933	0.945915	0	0.112249	0.945421	0.977098	3	-0.0289286	0.158243	0.854946	0	0.0779672	0.961766	0.972339
Q9BXS1	Neurology	IDI2	1	0.0277335	0.36938	0.94015	0	0	1	0.977098	1	0.0610464	0.345457	0.859735	0	0	1	0.972339
P22079	Neurology	LPO	1	-0.020303	0.36111	0.955163	0	0	1	0.977098	1	-0.0537644	0.338431	0.873776	0	0	1	0.975148
Q92484	Inflammation	SMPDL3A	1	0.021755	0.365446	0.95253	0	0	1	0.977098	1	-0.050292	0.342526	0.883269	0	0	1	0.975778
P34947	Cardiometabolic	GRK5	1	-0.0253394	0.387785	0.9479	0	0	1	0.977098	1	0.0396112	0.363564	0.91324	0	0	1	0.985284
O14579	Neurology	COPE	1	-0.0188362	0.319738	0.953023	0	0	1	0.977098	1	0.0300584	0.2991	0.91995	0	0	1	0.985284
Q969V3	Inflammation	NCLN	1	0.0184602	0.274886	0.946458	0	0	1	0.977098	1	0.0257107	0.257697	0.920526	0	0	1	0.985284
Q9NP70	Inflammation	AMBN	1	-0.0323359	0.515022	0.949937	0	0	1	0.977098	1	-0.0471053	0.482823	0.92228	0	0	1	0.985284
Q8IWL2	Oncology	SFTPA1	1	0.0204883	0.324118	0.949597	0	0	1	0.977098	1	-0.0281957	0.302711	0.925789	0	0	1	0.987598
Q16552	Inflammation	IL17A	3	0.0117072	0.192822	0.951586	0	0.0135018	0.993272	0.977098	3	0.0139944	0.180157	0.938084	0	0.107647	0.947599	0.989938
Q8WV07	Inflammation	LTO1	1	-0.0266089	0.378222	0.943913	0	0	1	0.977098	1	-0.0204073	0.354578	0.954104	0	0	1	0.991377
P49767	Oncology	VEGFC	3	-0.0118445	0.179298	0.947329	0	0.0410946	0.979662	0.977098	3	0.0088786	0.165009	0.957089	0	0.128028	0.937992	0.991377
O75493	Oncology	CA11	1	0.0280194	0.474011	0.952863	0	0	1	0.977098	1	0.0192688	0.442605	0.965275	0	0	1	0.994362
Q9Y2B0	Cardiometabolic	CNPY2	1	0.018319	0.31351	0.953405	0	0	1	0.977098	1	-0.00967059	0.293898	0.973751	0	0	1	0.996192
O00292	Oncology	LEFTY2	1	0.0207466	0.388474	0.957409	0	0	1	0.977458	1	-0.247862	0.365062	0.497164	0	0	1	0.875809
O95274	Oncology	LYPD3	3	0.0142383	0.271497	0.958175	0	1.41643	0.492522	0.977458	3	-0.120779	0.254291	0.634812	0	0.613076	0.735991	0.903363
P50120	Oncology	RBP2	1	-0.0189207	0.352869	0.957238	0	0	1	0.977458	1	0.0524563	0.330679	0.873959	0	0	1	0.975148
P28908	Neurology	TNFRSF8	1	0.0238163	0.450874	0.957873	0	0	1	0.977458	1	0.0348394	0.422796	0.934327	0	0	1	0.988643
Q86SJ2	Oncology	AMIGO2	1	-0.030345	0.617431	0.960802	0	0	1	0.977789	1	-0.132471	0.578443	0.818858	0	0	1	0.964943
P09466	Neurology	PAEP	1	-0.0119552	0.245496	0.96116	0	0	1	0.977789	1	-0.0263788	0.229919	0.908658	0	0	1	0.984538
Q92832	Oncology	NELL1	1	-0.0225197	0.450434	0.960126	0	0	1	0.977789	1	-0.027192	0.422331	0.948663	0	0	1	0.991377
Q6BAA4	Oncology	FCRLB	3	-0.0148785	0.299964	0.96044	50.4195	4.03333	0.133099	0.977789	3	0.00230896	0.192535	0.990432	0.000313503	1.70289	0.426798	0.999052
P22223	Neurology	CDH3	1	-0.0218191	0.501416	0.965291	0	0	1	0.977931	1	0.121315	0.470327	0.796455	0	0	1	0.957419
Q9BXN2	Inflammation	CLEC7A	3	-0.00978519	0.216932	0.964022	0	1.40252	0.49596	0.977931	3	0.038655	0.202279	0.848449	0	1.41059	0.493962	0.969845
P55008	Oncology	AIF1	1	-0.0116252	0.266461	0.965201	0	0	1	0.977931	1	0.038211	0.248919	0.877998	0	0	1	0.975778
O14713	Oncology	ITGB1BP1	3	-0.00915841	0.194848	0.962511	0	0.0178087	0.991135	0.977931	3	0.0183085	0.18115	0.919497	0	0.0957142	0.95327	0.985284
P51452	Neurology	DUSP3	1	0.0112764	0.247496	0.963659	0	0	1	0.977931	1	0.0152637	0.231462	0.947422	0	0	1	0.991377
A4D1B5	Oncology	GSAP	1	0.0122777	0.272026	0.964	0	0	1	0.977931	1	-0.00549024	0.254019	0.982756	0	0	1	0.999052
P46379	Cardiometabolic	BAG6	3	-0.00953583	0.227487	0.966564	0	0.598252	0.741466	0.978137	3	0.0511283	0.211535	0.809012	0	0.0904408	0.955787	0.958566
P55082	Cardiometabolic	MFAP3	1	-0.0147619	0.354937	0.966825	0	0	1	0.978137	1	0.0411538	0.332765	0.901575	0	0	1	0.981578
Q02643	Neurology	GHRHR	1	-0.0104849	0.302084	0.972312	0	0	1	0.983012	1	-0.0310864	0.282523	0.912384	0	0	1	0.985284
Q9NYY1	Inflammation	IL20	3	0.00804444	0.238826	0.97313	0	1.04858	0.591976	0.983162	3	0.0578619	0.224462	0.796576	0	1.0707	0.585464	0.957419
Q12805	Cardiometabolic	EFEMP1	3	0.00775406	0.256437	0.975877	0	0.227688	0.892397	0.985261	3	0.273004	0.239202	0.253739	0	0.805378	0.66852	0.723451
Q13007	Inflammation	IL24	3	-0.00457197	0.180039	0.97974	0	0.0554336	0.972664	0.988482	3	-0.00610531	0.168603	0.971114	0	0.0537921	0.973462	0.995493
O43827	Oncology	ANGPTL7	3	0.00613978	0.294745	0.983381	12.6312	2.24353	0.325705	0.990116	3	-0.332459	0.257435	0.196555	0	1.79371	0.40785	0.663315
P05112	Inflammation	IL4	3	-0.00310402	0.146622	0.98311	0	0.0370493	0.981646	0.990116	3	-0.0172664	0.137626	0.90016	0	0.0892786	0.956342	0.981399
Q9H4D0	Inflammation	CLSTN2	3	-0.004818	0.220946	0.982603	0	1.70684	0.425955	0.990116	3	0.00393803	0.240497	0.986936	23.9196	2.51843	0.283876	0.999052
P14625	Neurology	HSP90B1	1	0.0052929	0.268194	0.984255	0	0	1	0.990318	1	-0.0201745	0.250852	0.9359	0	0	1	0.988643
Q6UX27	Neurology	VSTM1	1	0.00559232	0.351851	0.987319	0	0	1	0.992722	1	0.0263469	0.329065	0.936185	0	0	1	0.988643
P02745	Inflammation	C1QA	1	-0.0073742	0.57608	0.989787	0	0	1	0.993165	1	0.263761	0.540233	0.625383	0	0	1	0.898631
Q9NPH0	Oncology	ACP6	3	-0.003035	0.222929	0.989138	0	0.0331925	0.983541	0.993165	3	-0.0880029	0.208478	0.672937	0	0.0804501	0.960573	0.910043
Q9Y265	Oncology	RUVBL1	1	-0.00360877	0.267614	0.989241	0	0	1	0.993165	1	0.0599747	0.25004	0.810439	0	0	1	0.958566
O95988	Cardiometabolic	TCL1B	1	-0.00290874	0.296421	0.992171	0	0	1	0.994878	1	0.0463204	0.277925	0.867634	0	0	1	0.975093
Q9P0J1	Oncology	PDP1	3	-0.00188175	0.2161	0.993052	0	0.721798	0.697049	0.995083	3	0.0546187	0.200861	0.785682	0	1.50624	0.470895	0.954117
Q0Z7S8	Inflammation	FABP9	3	0.0015381	0.231381	0.994696	0	0.568117	0.752723	0.995373	3	-0.114279	0.215423	0.595775	0	0.317897	0.85304	0.893071
Q9UBT3	Neurology	DKK4	1	-0.0029207	0.42572	0.994526	0	0	1	0.995373	1	0.10659	0.398823	0.789269	0	0	1	0.954918
Q9BZM5	Neurology	ULBP2	1	0.00210329	0.46732	0.996409	0	0	1	0.996409	1	0.215852	0.437996	0.622141	0	0	1	0.897345
N: Number of studies; b: effect size; se: standard error; pval: P value; I2: The percentage of total variation across studies that is due to heterogeneity; Q: test statistics for the test of heterogeneity; pval.Q: P value for Q statistics; FDR: False discovery rate.

### Sheet: ST6_intervention_result_noBMI
Supplementary Table 6. Associations between delta plasma proteins and delta SSPG across different populations in Stanford Intervention study, without adjustment for BMI
	All			White/Europeans			Black/African Americans			East Asians			South Asians			Hispanics
Olink_panel_proteins	b	se	pval	b	se	pval	b	se	pval	b	se	pval	b	se	pval	b	se	pval
Cardiometabolic_ACAN	-4.15866	4.94289	0.402145	-5.94002	6.23586	0.344092	-11.7544	25.5062	0.725085	16.5935	18.5455	0.421496	8.98099	43.9652	0.848111	-11.4787	17.2797	0.535911
Cardiometabolic_ACE2	4.52151	3.33696	0.178892	5.93151	4.3443	0.177075	44.496	3.42355	0.00586781	33.6778	23.3861	0.286516	14.0587	21.0988	0.552864	-21.0586	12.9965	0.180476
Cardiometabolic_ACOX1	3.57609	1.49458	0.0185725	3.22236	1.8148	0.0801455	-15.9278	20.1025	0.573435	-2.54083	4.33783	0.589508	22.5081	5.47738	0.0147407	7.61926	4.05103	0.118751
Cardiometabolic_ACP5	3.51403	4.85475	0.470892	8.23163	6.65323	0.220133	-13.846	20.5271	0.622215	11.6763	13.123	0.423871	67.5513	30.2735	0.111855	-28.0965	12.513	0.110409
Cardiometabolic_ACTA2	0.709767	2.87101	0.805315	3.15306	3.55987	0.379188	6.31605	21.3763	0.795487	-13.2846	12.8048	0.408495	44.015	32.2131	0.265225	-4.93718	8.50272	0.592613
Cardiometabolic_ACY1	3.01261	2.14438	0.163124	3.11787	3.08344	0.31542	12.9753	7.94543	0.349792	4.10839	4.93877	0.452263	6.16412	12.9197	0.658181	-4.7138	10.6602	0.676827
Cardiometabolic_ADA2	1.36469	3.49427	0.696906	2.51774	4.26136	0.556386	-8.71997	18.4757	0.683431	18.9107	18.1526	0.374091	39.2439	44.2937	0.425674	-14.8832	6.17474	0.060839
Cardiometabolic_ADAM15	-0.86363	4.57167	0.850599	-0.199494	5.54354	0.971409	-14.9843	13.7045	0.388349	7.26069	21.7389	0.770153	6.18073	28.8945	0.844333	-88.9757	46.5967	0.128822
Cardiometabolic_ADAMTS13	5.69264	5.79464	0.328121	4.7212	6.70302	0.483374	-17.216	38.2067	0.696415	3.70778	17.3465	0.841197	29.5368	54.6453	0.617531	31.6539	61.948	0.636279
Cardiometabolic_ADAMTS16	0.359928	2.34902	0.878572	0.439637	4.31861	0.919244	-53.7336	18.5415	0.101298	20.0453	11.4715	0.22268	5.0013	15.6664	0.770484	-6.70821	5.44654	0.285538
Cardiometabolic_ADGRE5	2.68972	4.4896	0.550372	1.73525	5.16024	0.737592	-28.8483	18.1887	0.253616	35.2294	16.1426	0.0944919	56.6046	38.7402	0.217777	-11.5585	19.8444	0.591512
Cardiometabolic_ADGRG2	0.233821	4.49595	0.958626	-3.15816	5.62508	0.576289	54.7042	53.1156	0.490621	13.2519	18.5468	0.514394	38.5596	34.0367	0.320566	-12.1285	23.9992	0.634782
Cardiometabolic_ADH4	-1.16818	1.55006	0.453079	-2.89001	2.01533	0.156593	-5.05682	6.3225	0.507722	-0.624687	6.05019	0.927185	5.92326	10.7557	0.620191	-0.833049	9.52374	0.934501
Cardiometabolic_AGXT	-0.223706	1.33631	0.867386	-1.35114	1.60303	0.402175	3.70386	4.71636	0.576185	4.51124	4.47541	0.370478	5.40515	10.075	0.620068	2.82055	7.50161	0.722348
Cardiometabolic_AHCY	3.07396	1.47456	0.0396226	1.79309	1.99582	0.372038	5.6091	5.06856	0.4678	-6.0696	7.1634	0.444545	12.7856	8.53545	0.208505	0.979021	13.0654	0.943174
Cardiometabolic_AK1	0.831514	0.821263	0.313727	1.46565	1.02061	0.15544	1.59539	1.20572	0.412004	-2.03946	2.57138	0.47209	-1.52487	7.34486	0.845675	3.15882	3.27996	0.379746
Cardiometabolic_AKR1C4	2.20712	1.24136	0.0788606	1.39086	1.52986	0.366796	3.9463	6.90823	0.625468	8.15128	4.04405	0.181394	-3.88477	7.38556	0.635297	3.36303	6.78781	0.646266
Cardiometabolic_ALCAM	-0.179077	7.5932	0.981228	-0.144216	9.77194	0.988264	-33.0597	71.7003	0.690025	14.6906	26.4542	0.608265	33.9883	52.1377	0.55003	-70.4292	39.9515	0.152705
Cardiometabolic_AMY2A	2.13388	2.48105	0.391673	4.10195	4.00782	0.309325	16.1912	20.5083	0.512555	-1.10327	3.84857	0.7886	28.0625	29.4838	0.395099	-6.2942	9.6048	0.548038
Cardiometabolic_AMY2B	1.44436	2.5357	0.570136	2.96596	4.15932	0.477976	10.1543	21.6222	0.684849	-1.38981	3.65675	0.723214	31.9751	35.7338	0.421464	3.98157	12.9285	0.773476
Cardiometabolic_ANG	4.79455	3.64617	0.191337	4.62681	4.15367	0.268828	-30.6129	40.6493	0.529971	15.3706	10.8338	0.251016	52.6668	23.5132	0.0886331	-7.75494	13.6417	0.594293
Cardiometabolic_ANGPTL1	6.63568	4.19601	0.116908	5.17676	5.3023	0.332265	-6.47105	32.1787	0.873663	23.5308	15.0934	0.194	38.5262	24.8114	0.195436	-7.21257	21.2708	0.748324
