## Supplementary tables for "Cross-sectional, interventional, and causal investigation of insulin sensitivity using plasma proteomics in diverse populations" (part 2 of 2)

### Sheet: ST6_intervention_result_noBMI (continued)
Supplementary Table 6. Associations between delta plasma proteins and delta SSPG across different populations in Stanford Intervention study, without adjustment for BMI
Cardiometabolic_ANGPTL3	1.88234	2.8605	0.511923	1.92257	3.51724	0.586246	-14.8952	20.8338	0.548828	-8.34007	12.8547	0.562708	25.1134	11.1208	0.08685	-5.23092	7.98873	0.541526
Cardiometabolic_ANPEP	9.70542	5.71384	0.0923041	9.58372	6.98347	0.173994	226.034	119.55	0.199225	35.6591	28.6749	0.301982	29.2744	35.598	0.457067	-18.4385	18.9164	0.374457
Cardiometabolic_ANXA4	3.19805	1.52305	0.0382413	1.42852	1.88648	0.451446	9.7471	7.26005	0.407559	-2.09286	6.20424	0.752828	13.9457	6.00953	0.0810838	4.87852	16.0943	0.774004
Cardiometabolic_AOC3	3.66746	5.22992	0.484672	1.83172	6.58091	0.781509	23.7155	32.624	0.542839	29.6197	23.0884	0.289666	29.9675	38.2936	0.477613	-10.8689	11.783	0.398633
Cardiometabolic_APLP1	-0.938025	1.94273	0.630255	-0.574462	2.35446	0.807953	-8.12607	0.677932	0.0529885	12.347	4.09971	0.0394848	5.45055	18.4632	0.782522	-4.99965	5.66477	0.417865
Cardiometabolic_APOM	4.64873	4.22306	0.273456	7.88092	5.251	0.13754	-164.878	201.916	0.499967	56.9802	28.4896	0.139321	89.3455	21.1547	0.0134406	-8.60962	8.1014	0.336513
Cardiometabolic_ART3	6.49389	5.04798	0.201068	7.86744	6.13074	0.203294	-28.6086	55.2173	0.656001	-22.9138	24.2417	0.414278	42.8224	46.7261	0.411282	12.2554	11.4041	0.331633
Cardiometabolic_AXL	4.90351	5.78757	0.398748	8.50826	7.36137	0.251384	-18.5733	31.2549	0.61261	13.4024	26.1118	0.64317	47.5496	51.8032	0.410616	-7.82559	19.7559	0.70836
Cardiometabolic_AZU1	2.1575	2.11904	0.310902	2.24824	2.55964	0.382527	4.85674	7.68424	0.591976	-13.3856	5.79987	0.08222	-19.9348	20.7427	0.390949	11.0112	11.1966	0.381066
Cardiometabolic_BAG6	6.92893	2.38413	0.0046265	6.72047	2.97469	0.0273955	5.49362	8.22647	0.573007	-6.78682	18.782	0.752442	18.0923	19.5367	0.422717	8.69386	12.8346	0.535323
Cardiometabolic_BLMH	5.39707	3.75574	0.154258	3.89566	4.10174	0.345754	9.93891	15.3985	0.635111	-43.679	40.4667	0.393287	43.6898	29.5123	0.235344	-49.0834	19.0205	0.235355
Cardiometabolic_BMP6	-2.41939	2.31626	0.299102	-2.50035	2.42814	0.307133	1.05124	24.6769	0.969891	4.81667	40.282	0.915749	-18.6739	47.8669	0.722497	-16.2165	17.5435	0.407614
Cardiometabolic_BOC	-2.58663	4.28901	0.548005	2.40238	5.28251	0.650856	-23.3489	29.409	0.510468	-44.5674	31.7763	0.295831	16.157	55.6559	0.790496	-35.6456	11.4521	0.0357828
Cardiometabolic_BPIFB1	-1.87294	2.91112	0.521358	-1.8786	3.66291	0.60953	-16.5802	11.0114	0.271087	24.9441	17.8162	0.234078	62.342	18.1398	0.026372	-14.0787	10.89	0.265695
Cardiometabolic_C1QTNF1	1.10802	1.5233	0.468583	1.29143	1.89619	0.497899	-3.69443	6.8317	0.642834	-1.14596	4.31005	0.807557	32.0074	15.0467	0.100525	-2.3786	3.65384	0.543784
Cardiometabolic_C2	11.3358	5.60395	0.0455842	11.7968	6.42088	0.0700821	68.2248	79.3118	0.480324	36.6746	28.8319	0.293017	38.178	36.0389	0.349169	-13.8029	29.073	0.654966
Cardiometabolic_CA13	2.34702	0.842884	0.00640155	1.22754	1.04685	0.24493	-5.78385	1.52442	0.164059	1.46093	4.01626	0.734453	7.5676	2.58657	0.0429965	-3.79322	5.30041	0.506229
Cardiometabolic_CA1	0.0974932	0.767301	0.899131	0.451411	0.958863	0.639148	2.2629	2.22888	0.41682	-1.24547	3.91518	0.771257	-6.37216	4.45243	0.225632	1.99664	2.50708	0.461922
Cardiometabolic_CA3	-0.264363	1.14843	0.81838	0.238072	1.48878	0.873376	3.54164	4.22204	0.489841	-1.0696	3.81426	0.79306	-8.82579	6.95759	0.273414	-0.100665	5.43409	0.986107
Cardiometabolic_CA4	1.96048	6.53994	0.764934	-0.180769	8.6972	0.983472	-12.8066	20.3232	0.592996	-8.95954	43.0869	0.845433	31.985	37.9567	0.446851	33.1503	14.6307	0.0861258
Cardiometabolic_CA5A	-1.76569	1.44399	0.224674	-3.38882	1.87424	0.0754401	-2.90201	6.03902	0.678271	-3.98432	6.91941	0.622896	2.69836	9.00362	0.783973	-5.08124	8.55207	0.584383
Cardiometabolic_CANT1	5.58898	5.78997	0.336707	4.41261	7.15266	0.53929	25.4462	19.0257	0.40872	18.0126	13.593	0.255749	68.3107	40.1623	0.164188	-24.234	17.8699	0.233081
Cardiometabolic_CASP3	3.15345	0.940281	0.00110348	2.43544	1.12371	0.0333418	9.38566	6.1326	0.265552	-4.60673	5.20659	0.426252	7.84638	4.14683	0.131426	1.96879	9.64353	0.848198
Cardiometabolic_CBLIF	1.36614	2.57493	0.596893	0.997181	3.58855	0.781925	19.6691	21.5594	0.529167	9.41033	8.89061	0.349531	20.6128	24.5429	0.448249	-12.35	2.917	0.00821824
Cardiometabolic_CCDC80	3.22173	3.93934	0.415377	-1.949	5.30639	0.714508	-34.1338	66.4624	0.697954	16.1131	10.9465	0.215001	20.9033	20.8173	0.372131	-7.2172	12.7683	0.596328
Cardiometabolic_CCL14	-2.38352	3.96561	0.54908	-0.687272	4.62726	0.88232	-14.2	20.1033	0.55317	-41.9276	8.88901	0.0180455	-20.5492	49.1242	0.697202	4.99797	10.5279	0.654986
Cardiometabolic_CCL15	-1.74221	4.13288	0.6742	-1.78615	5.05573	0.724848	13.9107	24.8703	0.632215	-5.0438	15.1663	0.75616	15.1978	31.4	0.653685	2.30786	19.9033	0.913277
Cardiometabolic_CCL16	-1.2395	3.9109	0.75191	0.101276	4.59397	0.982469	9.37263	33.4676	0.805746	1.26702	16.3212	0.94185	17.8947	40.3787	0.680554	-11.2458	18.7446	0.580872
Cardiometabolic_CCL18	3.6308	2.73926	0.187839	4.11563	3.38627	0.227979	-3.32815	13.7	0.830701	-0.691863	13.7958	0.963155	29.5684	18.7371	0.18969	1.8574	6.52363	0.787275
Cardiometabolic_CCL27	3.35042	2.74224	0.224633	2.35297	3.33439	0.482737	21.3148	5.67674	0.165703	2.10091	6.74306	0.770933	33.5937	21.4379	0.192175	0.987164	10.2361	0.926918
Cardiometabolic_CCL5	1.60603	0.739449	0.0320693	0.693695	0.901636	0.444056	6.07204	1.82999	0.080072	-1.87294	2.93415	0.568651	9.67425	3.1383	0.036837	2.94483	2.99058	0.36999
Cardiometabolic_CCN3	0.880546	3.99155	0.825861	-1.75512	5.12767	0.733162	5.33132	17.6244	0.812995	-2.62301	15.1862	0.871257	33.3177	24.6631	0.26958	9.36658	40.0633	0.83019
Cardiometabolic_CD14	5.08015	3.26356	0.122512	5.30294	3.84492	0.171876	-9.30749	18.6562	0.667322	-9.72268	36.2486	0.805914	38.3542	10.5473	0.0220344	-8.03873	11.9217	0.530036
Cardiometabolic_CD163	8.29562	4.19602	0.0506117	8.17126	5.33789	0.12997	-5.23061	19.7572	0.815994	26.0037	30.0889	0.451031	18.1017	29.3801	0.571148	-3.58493	16.878	0.840181
Cardiometabolic_CD209	-1.61626	4.5601	0.72371	-3.22296	5.43725	0.555105	-21.0602	54.8472	0.737972	44.228	15.8206	0.0490317	19.2063	35.5768	0.617949	-20.8784	15.8439	0.25799
Cardiometabolic_CD2AP	1.50914	1.02731	0.144937	2.52277	1.23073	0.0441305	2.20483	1.67011	0.412702	-1.82186	3.6188	0.641113	-1.65041	8.74709	0.859529	-0.197951	4.82347	0.968853
Cardiometabolic_CD46	10.4366	6.50117	0.111366	7.56914	8.59981	0.381552	-62.3544	41.9529	0.275544	45.7645	19.9507	0.10558	52.0674	24.2106	0.0979151	-11.7534	14.5553	0.456058
Cardiometabolic_CD55	15.5778	6.19316	0.0133785	16.574	7.27111	0.0254483	-31.2483	41.5303	0.530299	12.1945	19.0052	0.566765	66.1922	39.5277	0.169329	5.30554	38.4924	0.895751
Cardiometabolic_CD59	5.63458	6.37902	0.379237	8.74822	7.53654	0.249734	-29.7033	46.18	0.636117	16.3799	31.9123	0.634805	96.2396	51.5934	0.135559	-15.7898	18.2064	0.449601
Cardiometabolic_CD69	3.41725	1.04808	0.00151668	2.09731	1.31279	0.114637	-18.704	18.7681	0.501088	0.76479	6.3865	0.910454	8.75733	3.62121	0.0728933	2.20641	5.77137	0.717947
Cardiometabolic_CD93	0.0982732	4.78079	0.983638	0.100094	6.17632	0.987112	-24.2811	29.2987	0.494407	12.8058	17.7644	0.523086	6.09486	40.5854	0.887896	-4.98975	10.3383	0.649736
Cardiometabolic_CDH17	-2.35447	2.95781	0.427889	-1.11529	3.80831	0.770498	9.91605	3.52414	0.21739	-0.856252	14.0936	0.954469	10.785	22.8961	0.66215	-13.9387	7.66496	0.128657
Cardiometabolic_CDH1	6.30805	3.47624	0.0723845	2.97874	4.22456	0.482902	27.3587	16.1168	0.231692	-0.749845	15.3887	0.964199	30.3124	15.1523	0.116048	6.67845	11.7484	0.594306
Cardiometabolic_CDH2	-1.7448	3.44515	0.613644	-7.28312	4.49581	0.109733	7.2482	10.6358	0.619178	3.33676	13.1336	0.811973	17.4861	19.1198	0.412169	-15.9286	13.2435	0.282919
Cardiometabolic_CDH5	-2.22449	4.64967	0.633328	-1.53756	5.36914	0.775373	-19.0837	18.4086	0.408792	-14.9687	34.9222	0.690267	-24.5828	66.6788	0.731054	-54.0101	33.2773	0.179904
Cardiometabolic_CDH6	-3.06019	3.37859	0.367219	-4.46694	4.19991	0.291174	-27.5905	13.4343	0.288469	15.7847	8.9024	0.150897	47.1915	32.8367	0.224038	-14.9783	6.99253	0.0850976
Cardiometabolic_CDHR5	-2.15602	4.42202	0.626915	-5.82835	5.94174	0.330012	-100.136	52.5593	0.307713	13.6826	17.1638	0.469989	21.7746	30.5076	0.514821	-18.7524	8.23896	0.0718913
Cardiometabolic_CEACAM8	3.54023	2.40642	0.144815	4.80958	3.17092	0.134406	2.24805	6.84715	0.773858	-14.035	8.16557	0.22779	7.30481	17.0488	0.697214	-1.49218	10.1113	0.889818
Cardiometabolic_CEBPB	2.48926	2.29322	0.280671	2.57904	2.58535	0.32237	-10.0637	13.6276	0.537122	-14.3058	11.7891	0.34881	6.51262	15.1792	0.696833	16.5697	7.96479	0.105979
Cardiometabolic_CELA3A	3.08254	2.13825	0.15233	4.60364	2.84384	0.10963	-0.524231	16.9417	0.978125	3.99165	3.35378	0.29978	44.8031	21.4702	0.105216	-21.4388	14.7637	0.220107
Cardiometabolic_CEP43	3.37843	1.51829	0.0286283	3.52785	1.81988	0.0571165	-0.32619	7.23468	0.968135	-7.05113	5.62732	0.336838	8.70397	13.0044	0.551201	0.256363	11.3099	0.983001
Cardiometabolic_CES1	3.46085	1.60793	0.0336165	2.31952	1.97024	0.242757	14.5168	6.40844	0.151737	1.71911	17.6188	0.926965	23.1464	9.91872	0.0799358	1.6583	7.35151	0.832591
Cardiometabolic_CGREF1	0.512157	4.04753	0.899559	-0.164673	4.64902	0.971845	14.6588	14.4288	0.494967	-18.2769	35.6072	0.634796	25.6917	30.1813	0.442594	-36.0937	18.0052	0.101339
Cardiometabolic_CHEK2	0.787879	1.68434	0.641107	1.4172	1.95552	0.471351	-2.45463	6.32269	0.735277	-10.5436	5.73465	0.20736	4.53953	12.4537	0.739655	10.0648	15.4489	0.550265
Cardiometabolic_CHI3L1	3.45707	2.3516	0.145508	5.00651	3.06258	0.107521	-4.80948	6.83976	0.60985	-13.1234	17.8518	0.538777	36.4079	NA	NA	-20.8341	3.56402	0.0280388
Cardiometabolic_CHIT1	-0.426099	2.54466	0.867334	-0.828578	2.82962	0.770455	-18.473	7.89242	0.144101	-64.4279	20.5012	0.0347594	13.8803	57.2272	0.820285	10.5575	5.90176	0.148144
Cardiometabolic_CHL1	7.74846	5.97831	0.197731	10.687	7.89341	0.179776	-17.8575	181.466	0.930584	18.5991	15.5232	0.316883	60.38	43.2754	0.23542	-9.54244	15.6169	0.567887
Cardiometabolic_CHRDL2	-1.92031	2.95097	0.516695	-2.77066	3.9436	0.484653	-2.4058	65.1809	0.976513	10.9024	3.7212	0.0428219	-21.3901	12.1328	0.152681	1.6388	13.6603	0.90918
Cardiometabolic_CLC	-0.25158	3.01739	0.933717	1.22939	3.9221	0.754869	11.3975	11.1663	0.493478	-8.59912	8.12512	0.34958	32.6861	28.3977	0.313851	-2.03685	8.21157	0.813964
Cardiometabolic_CLEC1A	0.231137	4.59253	0.959974	5.14531	5.50961	0.353989	-9.44519	30.9985	0.789379	-22.4503	18.0723	0.340048	2.60357	30.5986	0.937552	-32.1259	16.0257	0.115501
Cardiometabolic_CLEC5A	6.02145	5.56732	0.28202	8.34639	6.68832	0.216224	21.0026	7.77917	0.225824	18.9323	21.0275	0.418834	21.0276	55.91	0.725942	-31.7104	18.7935	0.152349
Cardiometabolic_CLTA	0.425528	2.05216	0.836211	2.52524	2.46477	0.309564	3.67775	6.48199	0.627651	2.38676	31.6364	0.946729	-24.3381	5.23569	0.0187728	-19.8081	7.15245	0.0503613
Cardiometabolic_CLUL1	-3.21514	3.3563	0.340379	-5.74793	4.81179	0.236294	12.3448	12.7666	0.510691	22.1827	7.81812	0.0469937	32.9786	29.7291	0.329497	-7.71544	4.47837	0.145531
Cardiometabolic_CNDP1	7.76252	3.10349	0.0138917	6.19012	3.72256	0.100458	19.9673	7.15465	0.10799	19.1014	16.0158	0.318735	10.3786	24.0763	0.68863	-4.41522	10.3387	0.687104
Cardiometabolic_CNPY2	-1.8889	2.02062	0.352444	-4.00173	2.20607	0.0745233	-6.95244	12.08	0.623057	28.1839	5.20138	0.0324123	3.28363	13.4209	0.822496	0.291051	11.1601	0.980443
Cardiometabolic_CNST	2.73146	1.29533	0.0374445	2.82464	1.55801	0.074122	6.84089	3.02502	0.265054	-5.79155	4.16976	0.237181	8.72317	8.0024	0.336951	-4.01478	6.08368	0.538482
Cardiometabolic_CNTN1	4.83418	5.3782	0.370753	2.90935	6.70595	0.665629	2.4267	25.9249	0.933956	22.4925	17.6474	0.271475	77.179	40.9195	0.132342	2.09887	31.4696	0.950025
Cardiometabolic_COL18A1	-2.1119	6.21908	0.734836	-0.233768	8.08673	0.977014	-18.1944	18.2375	0.42356	-4.73872	21.5055	0.836389	46.0032	45.9889	0.373767	-10.0066	23.1037	0.687264
Cardiometabolic_COL1A1	-2.67025	3.16878	0.401291	-0.175005	3.84048	0.963774	9.39038	116.008	0.942856	3.93887	17.8603	0.836252	-14.8964	28.9801	0.63433	-7.07897	10.1157	0.522611
Cardiometabolic_COL4A1	-1.85685	3.18796	0.561556	-1.06623	4.31819	0.805697	8.14215	7.10283	0.456666	0.324826	10.8691	0.97759	-10.9982	37.3237	0.782905	-5.52699	8.815	0.558174
Cardiometabolic_COL6A3	-2.67345	4.26121	0.531739	-2.25071	5.34102	0.674652	-28.9901	36.1491	0.506721	-0.482851	15.2959	0.976329	52.6302	33.0429	0.186428	0.145404	20.6795	0.994727
Cardiometabolic_COMP	5.95028	4.23819	0.163225	4.29821	5.22265	0.413086	532.483	256.731	0.173784	15.7881	16.7828	0.416242	50.1394	25.4255	0.119893	-7.0507	16.0323	0.678455
Cardiometabolic_COMT	4.03395	1.2648	0.00197559	3.10139	1.63188	0.0620188	9.15583	5.51106	0.238527	0.541212	9.44195	0.959502	7.80357	5.72839	0.266375	-17.2261	10.9561	0.190988
Cardiometabolic_CORO1A	3.85592	1.07092	0.000482923	2.9101	1.34581	0.0337377	-1.15842	18.1346	0.954876	2.81087	3.52181	0.469496	12.1316	5.31257	0.0844539	-1.97282	9.23216	0.841239
Cardiometabolic_CPA1	1.7391	1.75079	0.322794	2.58909	2.24321	0.25204	8.38722	7.90678	0.399963	3.42688	3.44214	0.375808	55.9162	28.804	0.124197	-12.2305	7.57865	0.181867
Cardiometabolic_CPB1	1.9054	1.70965	0.267562	2.79076	2.21503	0.211552	6.58091	8.4458	0.517427	3.30101	2.81441	0.305917	37.3162	25.8652	0.222571	-17.0626	9.32841	0.141375
Cardiometabolic_CR2	5.52192	5.07805	0.2793	2.91068	5.92011	0.624377	-12.6577	23.1569	0.639482	30.939	21.6755	0.248759	86.8788	26.7898	0.0315847	-24.819	14.4128	0.145684
Cardiometabolic_CRHR1	-0.525168	1.04489	0.616496	0.126145	1.27359	0.92142	-6.52787	1.87504	0.0735215	-15.8661	27.0413	0.616788	1.59279	17.4428	0.932998	-2.14323	1.49909	0.226028
Cardiometabolic_CRTAC1	-3.64048	7.84852	0.643702	-6.17555	9.62965	0.523254	-49.2113	43.2269	0.372933	22.1573	17.1923	0.266958	105.881	62.7471	0.166796	-62.0724	26.8528	0.08189
Cardiometabolic_CRX	2.07995	2.0683	0.31735	4.62345	2.53322	0.0727996	-12.7738	3.81374	0.0787519	-19.3262	13.5624	0.290215	-3.10464	14.7024	0.846289	6.46244	6.44109	0.37248
Cardiometabolic_CST3	4.22859	5.54081	0.44704	3.85858	6.92724	0.579154	-43.1828	31.1472	0.299948	3.82869	25.2403	0.889058	65.8642	30.2334	0.0949007	-12.0231	15.4169	0.470758
Cardiometabolic_CST6	3.03541	3.88887	0.437145	0.583832	4.47518	0.896618	-32.1758	NA	NA	-40.3354	21.4888	0.133738	129.676	18.3653	0.00583957	-9.95671	12.0549	0.495678
Cardiometabolic_CSTB	3.5727	3.02785	0.240879	5.81815	3.56602	0.107265	97.8108	3.99729	0.0260027	-19.0835	10.2408	0.135854	12.8812	37.14	0.751623	-9.4557	19.6155	0.654958
Cardiometabolic_CTF1	3.27018	1.75099	0.0651438	2.32506	2.06231	0.263914	-8.37669	12.1792	0.562642	3.92154	15.429	0.823111	3.75125	18.7092	0.85391	2.61115	6.52406	0.709438
Cardiometabolic_CTSB	-5.59919	2.50099	0.0272396	-6.55329	3.39166	0.0570645	-7.05435	15.4612	0.692958	-3.42856	6.02244	0.5996	-8.53355	21.1069	0.706675	2.79659	10.0585	0.794767
Cardiometabolic_CTSD	1.98413	1.70147	0.247073	2.44073	1.78213	0.176105	-6.88323	19.3308	0.782227	-14.1436	37.6568	0.743314	127.06	NA	NA	-16.8502	9.87359	0.230018
Cardiometabolic_CTSH	-0.399656	2.26465	0.860326	1.76613	2.78542	0.528372	27.4711	23.1043	0.356471	9.66217	6.54501	0.27788	-23.682	43.5657	0.624514	-7.06686	4.51529	0.192613
Cardiometabolic_CTSL	1.10279	4.40183	0.802687	2.05028	5.31923	0.701076	-17.9075	14.5859	0.435147	12.8262	11.9073	0.342035	69.6964	60.8399	0.315852	-26.1691	7.00455	0.013487
Cardiometabolic_CTSZ	5.81267	4.70262	0.219147	5.09648	5.71193	0.375074	-14.0189	38.1871	0.748741	35.0979	16.3853	0.12162	37.3538	33.1112	0.322347	-19.1285	10.0338	0.114915
Cardiometabolic_CXCL16	9.03538	6.23344	0.150122	8.519	7.48177	0.258432	51.0761	126.935	0.726337	-11.3239	31.9124	0.740625	110.738	41.2572	0.0549944	26.7811	18.8659	0.228752
Cardiometabolic_CXCL5	2.38889	0.8248	0.00462898	1.40091	1.04183	0.183075	3.57759	3.74278	0.514363	-0.295942	3.31257	0.933107	8.33632	2.02048	0.0145422	-0.888888	5.34464	0.874426
Cardiometabolic_CXCL8	0.586063	2.51176	0.816025	1.40929	3.55654	0.693257	9.45874	NA	NA	-5.19258	11.8456	0.683764	8.90372	16.1645	0.611074	-4.57794	4.19554	0.336529
Cardiometabolic_DCN	5.69245	4.65288	0.224435	10.2539	5.35363	0.0600662	-27.4082	30.7633	0.46697	-17.2542	31.0808	0.634602	16.4719	34.4858	0.665548	32.4462	21.5124	0.205981
Cardiometabolic_DCTPP1	-0.511022	3.42553	0.881709	2.6207	5.50169	0.635312	6.3401	24.7007	0.840047	34.9461	22.4305	0.194239	-7.21937	31.5917	0.830449	-12.9717	6.16213	0.0891773
Cardiometabolic_DDC	1.29273	2.4107	0.592968	-1.65789	3.03144	0.586189	34.9254	22.5365	0.364813	8.69012	5.04744	0.160233	8.96248	17.0692	0.627293	18.3188	7.11534	0.0497595
Cardiometabolic_DEFA1_DEFA1B	5.42472	2.51214	0.0334781	5.45776	2.54923	0.0360335	19.671	NA	NA	-2.89873	19.5903	0.895939	87.5075	55.9252	0.21561	51.8092	33.2834	0.194552
Cardiometabolic_DIABLO	1.86528	0.807553	0.0229347	0.596091	1.01434	0.558647	-28.0441	0.578343	0.0131269	0.940999	3.97962	0.824695	6.7782	2.42479	0.0490422	-6.8954	6.39801	0.330376
Cardiometabolic_DKK3	-1.12821	4.65449	0.808941	0.180738	5.50564	0.973898	-54.5505	27.1588	0.182342	-15.4171	19.2555	0.468186	-19.0781	52.1656	0.733092	27.2231	15.361	0.151048
Cardiometabolic_DLK1	4.04182	2.87608	0.162823	2.62639	3.46938	0.451378	20.9386	34.7209	0.60775	-0.559591	12.6802	0.966915	18.3833	17.695	0.357524	7.78697	8.37625	0.405176
Cardiometabolic_DNAJB8	4.46248	2.93613	0.132133	5.20937	3.33148	0.122984	-41.9873	4.58837	0.0117324	-26.7523	11.0265	0.136057	14.7016	33.5561	0.690928	-20.561	12.7742	0.182775
Cardiometabolic_DOK2	2.8999	0.92036	0.00214256	2.14209	1.16778	0.0708551	-12.1903	1.30477	0.0678807	-0.370145	5.43008	0.948925	6.02798	3.36873	0.148055	-3.43068	6.86038	0.638252
Cardiometabolic_DPP4	14.358	6.18001	0.0220536	17.3054	8.23987	0.0390288	20.4142	42.5403	0.67867	35.5548	18.7507	0.154209	44.8212	49.4536	0.416021	-29.6066	15.5386	0.115069
Cardiometabolic_DPP7	3.19627	2.3848	0.183166	1.45469	2.96597	0.625342	11.4518	7.08204	0.352595	7.38052	7.05354	0.354457	13.706	14.0386	0.384193	-11.4841	11.1187	0.349015
Cardiometabolic_DPT	0.224109	5.21729	0.965817	-0.0848922	6.17764	0.989072	-20.8729	26.334	0.511086	-10.3919	33.3288	0.770769	61.8106	18.8738	0.0306461	-24.47	10.8083	0.0862972
Cardiometabolic_DUOX2	1.35956	2.21501	0.540934	1.80772	2.55196	0.481373	11.0045	5.41309	0.179093	-43.1317	29.086	0.276331	-2.62464	23.6177	0.918531	-9.6027	10.0706	0.394314
Cardiometabolic_EDIL3	-4.37424	2.669	0.104804	-3.54963	3.08749	0.254691	-6.50981	14.1542	0.690731	4.77696	10.9279	0.704684	-32.8811	15.4819	0.123731	-15.541	20.6108	0.492793
Cardiometabolic_EFEMP1	1.04249	3.37049	0.757695	1.85906	4.36938	0.671694	-26.7154	14.7494	0.211796	27.0686	24.7376	0.353844	44.2716	17.321	0.0629071	-10.7049	5.8011	0.124294
Cardiometabolic_EGFR	10.5212	6.56422	0.111926	9.15611	8.20736	0.268109	47.2753	41.4565	0.372293	82.9112	22.7556	0.0218958	91.3437	31.4389	0.0438781	-51.6617	17.9691	0.0452388
Cardiometabolic_EIF4EBP1	0.940433	0.939075	0.319005	1.65167	1.16953	0.162306	1.54923	1.71549	0.532392	-1.83096	3.1255	0.58946	-2.31786	8.19581	0.791354	1.52299	3.99296	0.718562
Cardiometabolic_ENG	3.4984	7.20753	0.628398	5.18945	8.70834	0.553001	-22.2404	95.6667	0.83779	13.046	28.221	0.667906	52.6227	49.1825	0.344911	-73.1905	25.5192	0.045558
Cardiometabolic_ENPP2	7.24814	4.79963	0.133954	6.64916	5.59123	0.238058	19.7325	33.9631	0.619991	9.54646	25.2801	0.72489	50.2243	26.5183	0.131151	-46.8544	33.4142	0.233485
Cardiometabolic_ENTPD5	4.28895	4.90341	0.384125	6.95886	5.64671	0.222463	-27.0922	13.6746	0.186084	13.5832	30.5585	0.700154	111.627	24.7103	0.0202786	-15.6339	13.6267	0.315214
Cardiometabolic_ENTPD6	2.65764	5.19747	0.610398	6.94722	6.2048	0.26718	-9.52442	19.4538	0.672856	23.0849	43.0283	0.6453	4.67991	45.9509	0.925305	-19.5325	16.6028	0.304643
Cardiometabolic_EPHB4	-2.8105	6.56793	0.669575	-3.16709	7.4498	0.671948	-11.5614	40.1398	0.800431	-56.7546	74.416	0.488157	53.0756	52.4855	0.369101	-33.4566	45.3663	0.501754
Cardiometabolic_EPHX2	-0.590339	1.84902	0.750277	-1.29989	1.97893	0.513698	-11.4241	10.5316	0.391388	9.92412	11.4028	0.475886	-2.91148	31.4646	0.932108	2.2691	9.84391	0.829007
Cardiometabolic_ESAM	5.70078	5.98109	0.342671	0.933013	7.49421	0.90125	-28.8487	118.723	0.830661	11.0584	52.1554	0.842451	53.9407	21.5762	0.0667662	-1.91472	42.46	0.966193
Cardiometabolic_F7	12.5232	4.22318	0.00372869	9.08855	5.52821	0.1043	22.2961	26.2251	0.484766	53.5387	30.8128	0.180683	32.6882	9.82606	0.0291959	-4.67993	13.5329	0.743554
Cardiometabolic_F9	18.5089	5.78254	0.00180421	17.255	7.29905	0.0206341	39.3546	26.6481	0.277749	-40.0647	41.3939	0.404494	57.2077	38.2734	0.209304	11.6747	12.6635	0.398876
Cardiometabolic_FABP2	-1.15565	1.38416	0.40574	-1.68718	1.59204	0.292899	-4.73843	0.100716	0.0135294	5.38494	11.4003	0.661295	9.95525	13.4307	0.49971	2.11327	4.65292	0.668734
Cardiometabolic_FABP4	-1.10347	2.03496	0.588769	-0.205425	2.54062	0.935769	6.09642	14.6418	0.717568	11.7702	8.00531	0.215431	-8.02891	19.6587	0.703887	-8.7145	2.03455	0.0128144
Cardiometabolic_FABP6	0.935492	1.83655	0.611764	1.01061	2.26169	0.65655	4.52807	13.667	0.771901	3.49561	22.2348	0.889514	2.04396	10.0528	0.851893	4.99313	5.8674	0.442717
Cardiometabolic_FADD	2.64873	1.14201	0.0223886	1.50266	1.42394	0.294923	1.91038	6.84235	0.82667	-2.30765	3.81254	0.577655	13.2701	4.32715	0.0374127	0.0963619	9.49349	0.992294
Cardiometabolic_FAM3C	6.05319	4.03096	0.136302	9.15501	5.18255	0.0816702	20.7258	29.5214	0.61032	-3.2955	16.1976	0.84871	18.8093	20.9226	0.419481	-14.5513	16.81	0.426266
Cardiometabolic_FAP	3.67087	4.92434	0.457631	2.94359	6.36425	0.64503	15.1786	18.2604	0.493279	18.5041	18.8459	0.381758	17.4665	34.0282	0.634795	-15.4387	10.2828	0.207653
Cardiometabolic_FAS	-3.51491	4.94386	0.478653	-4.79038	6.02338	0.428918	17.6829	33.832	0.653336	1.28156	16.5231	0.941901	32.3632	25.4159	0.271862	-68.7239	27.039	0.0638682
Cardiometabolic_FBP1	1.07151	1.23448	0.387462	-0.113909	1.6393	0.944801	5.39533	2.02675	0.228763	5.31728	2.95053	0.145874	5.50818	12.7687	0.688424	6.07044	3.2737	0.122866
Cardiometabolic_FCGR2A	-0.687986	2.6911	0.79871	7.15513	6.05877	0.241303	-77.9134	92.969	0.490195	13.5163	25.7389	0.635829	46.0792	29.0133	0.187435	-5.58181	2.41599	0.068876
Cardiometabolic_FCGR3B	6.87757	4.88933	0.16243	4.88326	6.16479	0.430755	12.8071	19.948	0.586622	-9.61457	27.8076	0.752354	53.9462	45.568	0.302013	-0.668464	12.5467	0.959574
Cardiometabolic_FCN2	5.77191	4.07726	0.159787	1.61545	5.15907	0.755041	45.4675	33.1394	0.303684	14.6967	28.0227	0.636245	25.2969	27.992	0.417251	8.9059	8.97657	0.36669
Cardiometabolic_FCRL1	-2.1031	4.45952	0.638231	-3.36948	6.00707	0.576644	-11.8234	28.4215	0.749028	12.1369	15.505	0.477508	13.0097	40.8662	0.76615	-23.6277	5.15958	0.00595077
Cardiometabolic_FETUB	8.24668	4.29143	0.0573086	5.88242	5.14293	0.256301	89.5914	19.8628	0.0458024	92.2249	107.367	0.453514	26.4644	15.4004	0.160846	2.23565	16.5633	0.897896
Cardiometabolic_FUCA1	11.375	4.84017	0.0206002	11.9504	5.62318	0.0368191	57.1363	17.5831	0.0830731	12.3644	33.3563	0.729674	24.1608	30.1519	0.467853	-13.4494	20.2999	0.543856
Cardiometabolic_GAS6	0.344076	5.16669	0.947028	1.17367	6.83761	0.86417	-40.6927	33.9031	0.352919	18.1754	14.8057	0.2869	24.9557	43.4841	0.59676	-61.5796	17.3549	0.0238361
Cardiometabolic_GDF15	0.349858	5.26006	0.947094	3.36991	6.51586	0.606528	-7.66975	18.6322	0.720526	-3.86629	18.8066	0.847156	37.5008	49.7727	0.493104	-16.643	27.7912	0.581531
Cardiometabolic_GDF2	1.76486	2.73994	0.520954	0.84479	3.23138	0.794526	-0.719257	22.4783	0.979637	8.75471	10.6145	0.455836	33.9434	15.519	0.0939831	-18.4746	8.17541	0.0733717
Cardiometabolic_GGH	4.6255	3.95701	0.245264	6.64538	4.41972	0.137189	-13.6397	19.96	0.618369	-6.07842	24.4907	0.820004	44.1185	29.1746	0.22767	-32.7703	7.9819	0.0147854
Cardiometabolic_GH1	0.165756	0.567817	0.770948	1.16289	0.695325	0.0989002	-3.96812	4.27849	0.523948	1.25692	3.34921	0.726498	-12.2913	3.13799	0.0172922	-1.1596	1.38696	0.441227
Cardiometabolic_GHRL	1.87307	2.21906	0.40062	1.85252	2.81235	0.512243	-9.58926	4.51062	0.279905	-17.0551	11.3	0.205725	30.9807	8.09209	0.0186418	5.59889	7.67727	0.498544
Cardiometabolic_GLO1	3.46568	1.55214	0.0280971	3.28643	2.07129	0.117676	3.88519	4.36954	0.467735	-10.4193	8.02345	0.323642	13.9652	13.9909	0.391762	2.21392	5.76627	0.720557
Cardiometabolic_GLRX	-1.02574	2.32625	0.661965	3.57672	3.19158	0.273517	NA	NA	NA	-2.33841	NA	NA	-26.6217	49.7498	0.687202	-61.807	NA	NA
Cardiometabolic_GP1BA	5.65436	5.05057	0.265413	2.09332	6.05498	0.730509	-99.4827	36.303	0.111359	42.279	12.8518	0.0460869	49.6093	36.589	0.246639	11.1992	19.2634	0.586214
Cardiometabolic_GP2	2.98525	1.65788	0.0751853	2.55424	1.80055	0.161025	-0.861386	14.221	0.957209	-0.173483	22.0647	0.99444	9.25792	9.81825	0.41528	6.1344	15.1643	0.70652
Cardiometabolic_GPNMB	-3.87624	4.67097	0.409	-1.33953	5.6782	0.814307	-16.7143	NA	NA	20.3121	29.6875	0.564492	27.5221	51.4738	0.629959	-24.2146	3.2825	0.0178847
Cardiometabolic_GPR37	-0.213772	2.08521	0.918579	1.03548	2.47578	0.677214	2.90681	8.39987	0.762316	-18.55	3.73158	0.0381652	-10.539	33.1564	0.771433	-5.38502	6.42028	0.448807
Cardiometabolic_GRAP2	2.07303	0.776959	0.00888676	1.18175	0.965424	0.225028	-9.58299	5.10821	0.311776	-0.486994	4.47507	0.918583	5.84815	2.99342	0.122441	-1.08258	4.58355	0.822657
Cardiometabolic_GRK5	3.34432	2.73542	0.224747	-2.0209	3.71657	0.58856	10.0776	9.66373	0.406516	-23.1058	22.4907	0.412266	20.6256	4.20744	0.0162477	-12.389	12.7107	0.384906
Cardiometabolic_GSTA1	0.22454	1.24239	0.85694	-2.33118	1.96576	0.239675	11.6303	1.90725	0.103478	2.50416	3.07716	0.461434	3.06168	6.23245	0.648985	2.12462	7.07801	0.776125
Cardiometabolic_GUSB	11.0212	3.25569	0.00102438	9.86773	4.07006	0.0179159	7.95719	12.8279	0.64654	12.7241	15.9969	0.470908	47.7726	18.127	0.0779607	-17.7119	13.7293	0.287467
Cardiometabolic_GYS1	3.59705	1.08732	0.00136137	2.63153	1.24949	0.0392523	17.8019	4.6147	0.0611036	-7.32545	9.76351	0.531338	12.0876	6.27098	0.149525	6.22969	6.48277	0.39099
Cardiometabolic_GZMH	-1.10683	1.71038	0.519237	-0.783662	1.92092	0.684706	-3.94412	6.72328	0.616843	-1.54511	9.90066	0.890314	-11.5214	20.8904	0.6197	-3.71911	6.22588	0.582437
Cardiometabolic_HEBP1	0.729375	1.70107	0.669136	0.497983	1.96951	0.801223	-0.781835	7.6829	0.928228	-9.11078	4.77149	0.196408	6.43653	10.4579	0.581785	13.42	6.89132	0.123328
Cardiometabolic_HK2	0.569328	0.796617	0.476697	0.766228	0.866036	0.379708	1.63624	5.36018	0.789009	-4.61868	9.4456	0.673223	3.17444	10.3908	0.779954	-1.47217	6.6088	0.834636
Cardiometabolic_HMOX1	2.07205	2.06364	0.317741	1.15404	2.69227	0.669496	5.26615	24.1783	0.863474	3.62501	4.32886	0.449482	35.1373	18.1757	0.125353	-4.03506	5.00278	0.456552
Cardiometabolic_HNRNPK	3.17255	0.963599	0.00143127	3.19496	1.14356	0.00692031	4.42482	4.7136	0.446963	-2.64515	4.2076	0.593796	6.27535	7.64817	0.472053	4.3336	15.016	0.787226
Cardiometabolic_HSPB1	2.69218	1.09315	0.0154784	1.53628	1.3384	0.25494	-7.2953	11.5034	0.640197	-0.813814	4.36193	0.861076	11.3946	3.67745	0.0362741	-4.81414	8.78638	0.607316
Cardiometabolic_HSPG2	5.67298	6.17454	0.360283	8.33994	7.26442	0.254548	16.1308	140.438	0.919048	14.8199	26.834	0.619237	24.5397	47.7277	0.634242	-6.55507	23.1499	0.788406
Cardiometabolic_HYAL1	8.51704	4.60441	0.0671081	7.66254	5.78562	0.189336	69.7617	53.8003	0.324185	27.5401	11.5531	0.0972848	26.2666	21.6963	0.292672	-19.4633	12.794	0.188673
Cardiometabolic_HYOU1	8.96356	6.72217	0.185222	15.5249	8.2288	0.0630258	-168.554	75.7147	0.155919	-29.4015	19.4212	0.204615	105.888	49.0164	0.0968605	-51.9853	39.818	0.261725
Cardiometabolic_ICAM1	6.87575	4.77989	0.153218	6.03523	6.66414	0.367995	-3.21935	32.6154	0.930373	11.7166	20.4381	0.606613	31.8735	22.2478	0.225235	-21.6758	10.6169	0.0966673
Cardiometabolic_ICAM2	1.65428	5.93738	0.781073	0.429878	7.16871	0.95234	-11.632	44.6621	0.818883	-43.3898	41.0616	0.350243	28.8734	42.5934	0.535033	9.145	31.3491	0.785008
Cardiometabolic_ICAM3	0.0255027	6.91177	0.997063	-4.9691	8.33742	0.552946	-13.1738	28.0782	0.685114	75.4985	52.8346	0.226221	71.8	45.9317	0.193046	-18.1325	49.6836	0.73362
Cardiometabolic_ICAM5	-0.732091	4.43682	0.869271	-2.04434	6.39573	0.750192	34.3131	9.77451	0.176669	11.0178	10.1751	0.339798	41.573	28.1369	0.213598	-13.091	8.34454	0.177483
Cardiometabolic_IGFBP1	-3.05233	1.39565	0.0309171	-1.99767	1.68593	0.239746	-3.16075	15.5382	0.857627	-8.03761	8.19302	0.382122	-12.5974	8.17831	0.198322	-4.7189	6.69077	0.519537
Cardiometabolic_IGFBP2	-4.98181	2.12149	0.0206989	-5.68749	2.85891	0.0502562	-7.50246	7.75973	0.435624	-5.92289	7.61381	0.480066	-4.14123	28.7762	0.892529	0.752579	5.64339	0.900352
Cardiometabolic_IGFBP3	14.5541	5.76999	0.0131283	9.85775	6.75962	0.14887	51.4731	12.4287	0.0536538	20.0344	18.8903	0.36671	86.7471	51.1125	0.164899	24.7699	19.1452	0.252275
Cardiometabolic_IGFBP6	12.488	6.0303	0.0407764	16.2861	7.24177	0.0274151	-117.667	30.3998	0.0607303	9.80205	23.7165	0.707153	83.0951	46.6688	0.149592	24.5545	22.5086	0.325077
Cardiometabolic_IGFBP7	7.78574	6.21168	0.212791	4.47188	7.20809	0.536852	42.3979	89.7444	0.683154	-3.30169	26.6453	0.907362	39.0738	28.4433	0.241481	-10.2278	38.6393	0.804321
Cardiometabolic_IGFBPL1	2.25277	4.81918	0.641179	-0.186794	6.12692	0.975765	13.5673	2.32934	0.108245	4.71677	18.1626	0.807916	5.24997	25.6377	0.847745	5.78114	22.655	0.808747
Cardiometabolic_IGSF8	2.27147	4.38713	0.605759	0.583818	5.94936	0.922109	16.689	15.8405	0.483398	12.7645	8.53024	0.208892	28.6424	25.4266	0.322972	-18.5238	13.3738	0.22464
Cardiometabolic_IL18BP	4.48729	5.42445	0.409946	3.92711	6.71411	0.560345	-17.2514	28.9555	0.611759	10.3787	27.6017	0.73192	18.2946	40.445	0.674475	3.157	22.1138	0.892053
Cardiometabolic_IL19	3.4067	2.10153	0.108428	1.52718	2.54031	0.549779	-7.29387	33.8403	0.864852	4.82861	9.01575	0.645838	33.7689	23.5487	0.224876	8.7526	3.97477	0.114953
Cardiometabolic_IL1RL1	6.15956	3.97058	0.123783	7.47558	6.00634	0.217098	-37.4507	13.2053	0.105094	-2.11223	13.9682	0.887124	3.94586	34.579	0.914648	15.4551	6.73316	0.0833622
Cardiometabolic_IL2RA	5.46839	4.41599	0.218308	4.09745	5.9631	0.494089	2.06082	23.1735	0.937241	-0.657037	18.3925	0.973215	41.5949	27.8702	0.209865	-19.5768	21.0266	0.404531
Cardiometabolic_IL6	1.29484	1.42389	0.365639	1.41031	1.72468	0.416645	-7.21726	9.09482	0.510647	-10.5989	5.93111	0.215848	19.7743	10.9619	0.169016	-5.19908	6.10587	0.442473
Cardiometabolic_IL6R	5.55282	5.83198	0.343176	9.04436	7.48053	0.23039	-23.9548	33.3415	0.547066	3.67561	22.6048	0.881166	39.4835	39.45	0.373536	-15.8138	10.3172	0.185908
Cardiometabolic_IL6ST	2.64668	5.86168	0.652581	5.22395	7.89136	0.510155	112.324	42.3287	0.22943	-5.39365	17.1363	0.768687	28.6594	36.3787	0.47487	-28.6345	14.8027	0.110861
Cardiometabolic_IRAG2	2.24094	1.04377	0.0345464	1.68135	1.22928	0.176327	5.2978	12.8771	0.720668	1.92055	5.26836	0.750387	5.97716	7.63209	0.490669	-9.29523	3.75301	0.06845
Cardiometabolic_ITGB1	9.2482	5.57143	0.0998559	7.78268	6.88481	0.261857	64.0777	51.8405	0.341912	29.8633	17.2127	0.181157	65.4977	58.7485	0.327364	-16.6241	13.7821	0.281694
Cardiometabolic_ITGB1BP2	2.12819	0.934201	0.0251436	1.01171	1.11584	0.368087	3.58164	5.39823	0.575267	1.9709	8.39624	0.836256	8.54058	3.98875	0.121719	0.451197	7.07476	0.952209
Cardiometabolic_ITGB2	2.79776	4.81933	0.562779	0.288275	6.14665	0.962716	0.779306	30.5968	0.981993	25.1043	11.3091	0.0906296	38.1829	39.6971	0.390591	-30.9796	13.9529	0.0905827
Cardiometabolic_ITIH3	-1.2597	3.26255	0.700183	0.810511	3.98893	0.83953	-2.13612	14.8683	0.898931	-14.2171	10.7185	0.276641	-40.0754	49.3571	0.462376	-10.8988	16.656	0.541786
Cardiometabolic_KIT	5.31708	6.51661	0.416354	1.83559	7.85241	0.815799	-30.6084	229.56	0.906134	43.2758	23.3615	0.161033	48.1231	39.1948	0.286835	-19.3862	23.7333	0.451173
Cardiometabolic_KITLG	2.66044	3.59737	0.461288	2.68269	4.71051	0.570833	-78.5559	86.7453	0.531514	10.2933	8.60494	0.297674	36.6191	30.7151	0.299069	0.402226	14.0881	0.978327
Cardiometabolic_KYAT1	1.82221	1.36318	0.184311	1.00065	1.65462	0.547294	4.90934	4.29858	0.457835	-0.114826	5.10919	0.983146	6.85626	10.2642	0.540714	2.25476	10.0337	0.831093
Cardiometabolic_LACTB2	4.03274	1.64955	0.0162267	3.2345	2.06386	0.121575	2.12734	8.69886	0.847309	-0.932788	7.95369	0.912293	13.8885	7.14469	0.123822	-7.16928	11.6092	0.563908
Cardiometabolic_LBP	2.10967	2.15774	0.330416	5.37072	2.62263	0.0440308	-2.71452	7.11236	0.739446	-10.8535	3.72452	0.0617922	7.70727	19.3152	0.710259	-4.4711	7.306	0.56731
Cardiometabolic_LCN2	4.04688	3.36797	0.23218	4.63194	3.54795	0.195652	6.26859	28.0135	0.843715	-13.9557	26.3074	0.632535	80.5059	107.662	0.496168	-0.0992849	24.9413	0.996978
Cardiometabolic_LDLR	4.22924	2.38024	0.0784403	0.5882	3.18249	0.85386	-8.91059	12.6741	0.554841	9.58148	13.1289	0.505954	45.2578	7.96593	0.00473759	22.0632	6.86806	0.0325134
Cardiometabolic_LEP	2.07642	1.40696	0.143104	1.72672	1.91088	0.369294	-7.68997	0.705706	0.0582592	4.20042	4.65339	0.417749	13.0144	10.6593	0.289152	-9.0028	4.14889	0.0821504
Cardiometabolic_LEPR	0.670397	4.22168	0.874145	0.701995	4.96483	0.887965	23.8154	12.2507	0.30246	-41.8131	40.5389	0.360618	6.85377	39.3557	0.870207	-16.117	18.8147	0.430786
Cardiometabolic_LGALS1	0.966078	3.30709	0.770792	-1.22283	3.86176	0.75245	48.0659	53.3587	0.533191	0.277506	20.444	0.98982	34.0503	32.5795	0.354954	-3.80891	16.3862	0.825406
Cardiometabolic_LGALS3	1.21609	4.9222	0.805333	5.32035	6.26024	0.39807	0.424459	28.612	0.989511	3.36514	15.4849	0.838596	49.9622	42.5227	0.305181	-17.6042	21.5245	0.459352
Cardiometabolic_LILRA5	5.07238	4.54039	0.266573	5.88808	6.11207	0.338687	20.101	19.7155	0.493836	20.5295	21.7552	0.398776	14.7106	28.7203	0.635495	-13.2174	10.2368	0.253116
Cardiometabolic_LILRB1	4.99776	6.31511	0.430464	0.633838	7.65676	0.934243	-32.4676	30.7409	0.401629	11.3268	23.5616	0.655819	29.925	37.335	0.467738	48.122	35.0882	0.242134
Cardiometabolic_LILRB2	1.91911	5.93437	0.747032	1.93612	7.76199	0.803696	-24.6421	16.5219	0.274346	-2.80402	21.6221	0.903077	29.8962	42.7802	0.523157	10.817	24.7675	0.68484
Cardiometabolic_LILRB5	9.0245	5.20042	0.0855598	5.01991	8.2587	0.54511	1.14413	51.5499	0.984308	12.3026	34.7473	0.741169	57.4603	37.1414	0.196754	12.9735	7.01026	0.137887
Cardiometabolic_LPL	-1.0833	2.45614	0.660114	-2.78697	3.10002	0.371725	22.7714	9.84536	0.259795	0.256217	8.82424	0.978227	17.4527	22.9078	0.488585	7.75383	8.06326	0.380403
Cardiometabolic_LRP11	-0.0489047	3.71856	0.989533	0.218417	4.65675	0.962724	12.2694	13.8538	0.538565	7.46272	17.3221	0.688798	21.8499	26.1669	0.450677	-17.4333	10.0722	0.144035
Cardiometabolic_LTBP2	-2.4161	4.8781	0.621407	-1.12568	5.91848	0.849661	-22.6197	22.1548	0.414658	12.6206	18.7037	0.536815	89.6019	44.3508	0.113459	-15.8769	14.7394	0.342032
Cardiometabolic_MARCO	0.310818	4.88936	0.949438	-0.99347	6.67692	0.882146	-7.85288	16.7858	0.721427	13.561	13.0101	0.356104	-5.93107	31.6864	0.86063	-33.0203	12.1157	0.0415065
Cardiometabolic_MB	-0.569149	2.85157	0.842179	-2.64431	3.48725	0.45063	-1.67179	13.5953	0.913375	34.5137	38.014	0.415273	23.5458	27.1812	0.435219	-2.4864	10.3149	0.821369
Cardiometabolic_MCAM	2.7669	3.81119	0.469428	0.171415	4.83045	0.971785	-42.6109	107.542	0.730214	24.198	15.9856	0.227312	32.2814	21.0967	0.20072	-7.2505	9.68149	0.487629
Cardiometabolic_MCFD2	7.81628	3.15943	0.0150299	5.90368	4.2335	0.167572	11.2663	4.53994	0.243865	6.74825	18.0064	0.726856	21.3124	12.236	0.156512	7.56391	13.0857	0.588299
Cardiometabolic_MEGF9	12.247	7.0978	0.0873301	1.17582	10.1174	0.907787	81.3938	36.1121	0.152934	24.7422	20.0649	0.285048	56.2918	22.1425	0.0638286	16.8336	53.4083	0.768378
Cardiometabolic_MEP1B	-5.24022	3.65582	0.154835	-5.63926	4.79157	0.243217	-15.6986	22.3693	0.610435	23.0479	10.2329	0.0874196	12.6747	36.3332	0.744793	-21.3132	6.53786	0.0224465
Cardiometabolic_MET	5.01552	5.30381	0.34646	6.67511	6.92285	0.337996	-4.27208	66.1016	0.954348	10.9754	23.0381	0.658644	9.29545	27.7713	0.754656	-35.8489	25.0783	0.226083
Cardiometabolic_MFAP3	2.14603	1.86517	0.253022	3.0999	2.22601	0.168721	-7.36478	10.341	0.55022	-12.0067	10.3785	0.366826	15.2972	27.0038	0.610676	10.0859	7.45983	0.247755
Cardiometabolic_MFAP5	0.324999	2.87315	0.910151	-1.12333	3.73303	0.764301	3.56076	24.7787	0.898907	-22.623	16.2399	0.236031	29.4538	23.3959	0.276517	2.89783	8.68113	0.755291
Cardiometabolic_MMP7	-1.70749	6.41702	0.790793	7.40398	8.38392	0.380585	42.784	37.484	0.371948	-47.0355	35.4738	0.316033	-59.3027	64.9136	0.428309	-32.9118	10.3886	0.0339203
Cardiometabolic_MNDA	2.41131	1.25058	0.0566441	3.55854	1.4508	0.0166693	4.89228	2.6408	0.315108	-3.79546	3.04625	0.280776	-26.7096	7.05685	0.0193534	12.1768	4.76047	0.0507765
Cardiometabolic_MPHOSPH8	3.33243	1.9235	0.0866909	2.7769	2.33741	0.239355	-2.51208	17.8	0.900701	6.43143	7.9651	0.504171	-10.1086	17.5546	0.605082	-5.30616	10.0919	0.626838
Cardiometabolic_MSMB	-3.33413	3.45782	0.337105	-1.91431	3.88474	0.623591	-15.667	42.3268	0.746798	-22.1147	15.3115	0.222149	110.078	44.3756	0.0681678	-12.8597	20.7664	0.569275
Cardiometabolic_MSTN	4.20289	2.66953	0.118985	3.22355	3.33777	0.337906	2.55316	13.1152	0.863632	13.9481	13.6406	0.414073	7.16563	13.1304	0.623215	10.7975	7.59166	0.228012
Cardiometabolic_MTPN	5.16399	3.07872	0.0970286	3.08487	3.54016	0.386901	-3.71798	21.051	0.876075	38.9777	30.7579	0.332652	31.439	16.0752	0.145455	2.05264	11.238	0.863955
Cardiometabolic_NADK	9.14365	2.64731	0.000808763	9.99565	3.22621	0.00280174	-22.7777	8.52569	0.228009	2.31101	7.73123	0.779889	8.31298	23.2826	0.739097	4.02367	14.3479	0.790376
Cardiometabolic_NCAM1	9.01452	5.84977	0.126268	8.91255	6.89028	0.199757	74.0953	92.5653	0.507417	21.5793	48.6874	0.687619	40.2495	34.6974	0.310564	-19.8077	16.4339	0.282014
Cardiometabolic_NECTIN2	3.15079	5.54035	0.570823	-1.85198	7.19475	0.79762	21.9326	9.30355	0.255401	9.06225	15.5523	0.591366	40.8384	25.5648	0.185407	-13.9487	15.6145	0.412613
Cardiometabolic_NID1	3.59939	3.94675	0.363825	2.31814	4.70151	0.623389	-5.01815	16.1412	0.785295	-30.1334	25.8432	0.327881	43.7233	33.2836	0.25924	10.5306	8.79542	0.284856
Cardiometabolic_NOTCH1	8.12952	7.07625	0.253181	7.07556	8.8561	0.426811	-52.4947	59.0108	0.467552	11.3902	17.407	0.548605	49.9331	38.0895	0.260073	-9.52772	52.2123	0.864081
Cardiometabolic_NOTCH3	-1.13076	4.35553	0.795659	-1.36461	5.4517	0.803024	-25.5065	23.123	0.38497	21.4459	11.4849	0.135251	52.5748	35.6061	0.21384	-21.7134	13.3229	0.178482
Cardiometabolic_NPDC1	0.701923	4.60355	0.879117	2.27003	5.891	0.701154	40.6627	16.8018	0.249449	5.39203	10.7492	0.642286	30.6296	48.2299	0.559892	-28.4063	20.3462	0.221491
Cardiometabolic_NPPB	-1.22972	0.604811	0.0450418	-1.59599	0.835527	0.0607401	-0.381949	1.49167	0.821838	-6.38774	1.42583	0.046385	0.158492	5.03256	0.976854	0.574541	1.80889	0.766662
Cardiometabolic_NPTXR	-1.7118	4.167	0.682091	-0.527497	5.42587	0.92283	54.8882	19.2948	0.215201	3.42689	13.0731	0.806165	24.4236	34.4554	0.517547	-21.757	11.3372	0.113062
Cardiometabolic_NRCAM	5.35477	4.21634	0.207001	5.90522	5.48463	0.285317	-26.7697	3.42164	0.0809323	40.2185	15.6903	0.0624212	30.4342	27.4147	0.329176	-17.3234	5.96578	0.0336415
Cardiometabolic_NRP1	-2.64831	4.45046	0.553058	0.850564	5.42493	0.875828	-7.89733	22.7936	0.762044	14.7301	31.2406	0.669451	-31.0455	32.6926	0.39608	-17.2339	19.1373	0.409108
Cardiometabolic_NTproBNP	-2.39071	1.18302	0.0459424	-3.62054	1.57486	0.0244958	2.42111	4.46551	0.683715	-11.6932	4.04578	0.0445536	0.477049	8.88604	0.95976	0.416481	3.00451	0.895161
Cardiometabolic_NTRK2	4.13366	3.82108	0.281916	2.64928	4.85878	0.58731	11.5259	39.202	0.817956	-0.330175	16.2357	0.984749	19.615	20.0337	0.382968	-25.1644	25.4583	0.368319
Cardiometabolic_OLR1	1.86585	1.90911	0.330737	1.65586	2.54164	0.516862	3.02394	1.97119	0.367764	-1.11424	6.41269	0.870497	7.55354	24.5627	0.773793	4.50066	11.1918	0.704196
Cardiometabolic_OSMR	3.74886	7.31198	0.609217	20.8836	10.5427	0.051225	4.08576	70.2325	0.958899	-12.5238	53.3492	0.829512	29.111	59.9606	0.652714	-25.8793	8.36672	0.0270632
Cardiometabolic_PAG1	1.15242	2.78299	0.679814	2.84874	3.28119	0.388631	-25.1907	13.3563	0.199933	-10.2639	13.6733	0.531162	-37.1651	27.2142	0.265425	-6.34351	12.2126	0.630882
Cardiometabolic_PAM	2.02548	5.12281	0.693347	0.823037	5.67898	0.885152	13.0172	61.2178	0.851314	34.5563	24.4605	0.230601	65.0339	33.9487	0.12791	-34.4924	43.5133	0.472323
Cardiometabolic_PCDH17	3.58688	3.31472	0.281782	3.47445	4.02825	0.391347	-13.4853	34.2568	0.761253	6.80326	11.8072	0.59535	7.09336	23.2941	0.775922	-34.2779	21.7012	0.175048
Cardiometabolic_PCOLCE	4.57794	3.21306	0.157128	0.608536	3.95988	0.878273	27.71	21.7022	0.329866	7.2455	10.1812	0.528026	49.4733	18.3635	0.054425	5.73463	8.45457	0.527705
Cardiometabolic_PCSK9	4.42109	2.45282	0.0742896	4.35329	2.83834	0.129244	23.6756	4.10231	0.0287352	4.2562	19.1884	0.835325	7.88304	18.7831	0.696274	3.2514	13.6001	0.8228
Cardiometabolic_PDCD6	-1.45745	2.01699	0.471605	2.39773	4.3427	0.582618	19.9894	8.40476	0.253387	11.2943	13.4297	0.447687	15.2351	24.5805	0.568949	-4.43033	1.79216	0.0563876
Cardiometabolic_PDGFA	1.83356	1.12081	0.104792	0.464438	1.34633	0.731073	8.89833	3.69138	0.137477	-2.14558	4.36012	0.648439	10.0163	5.33733	0.133798	6.42453	5.08351	0.274937
Cardiometabolic_PDGFRA	-0.975954	5.13668	0.849693	0.492443	6.08972	0.93578	6.01926	31.6218	0.880251	-23.766	47.4651	0.642875	197.193	166.226	0.301154	16.5959	34.3064	0.649001
Cardiometabolic_PDGFRB	11.3623	6.97078	0.106044	4.69897	8.76762	0.593561	6.02808	74.3417	0.942757	26.943	26.0175	0.3589	105.838	39.1486	0.0538995	33.1978	14.8669	0.0893123
Cardiometabolic_PEAR1	6.19182	6.10231	0.312553	5.43398	7.47616	0.469557	-15.4854	32.1787	0.677857	6.86444	37.4808	0.863592	45.6542	37.782	0.293458	39.5269	32.3333	0.28863
Cardiometabolic_PGLYRP1	1.37499	4.32544	0.751192	0.653611	5.30852	0.902333	6.25189	27.9728	0.8439	-15.5316	16.8096	0.407794	43.9721	37.5321	0.306387	3.75486	17.975	0.844738
Cardiometabolic_PI3	-0.503153	2.18502	0.818359	-0.281611	2.57927	0.91337	-5.90014	2.91574	0.292197	1.99556	8.87643	0.83314	50.2497	30.7681	0.200939	7.07397	16.8853	0.703446
Cardiometabolic_PILRB	4.48747	3.82866	0.243925	-2.27912	5.79028	0.695064	9.69915	14.9235	0.633101	-6.33719	21.7648	0.785398	36.3871	45.7731	0.47115	9.66182	5.51793	0.140344
Cardiometabolic_PLA2G1B	-4.93879	3.7532	0.191024	-9.4456	4.73526	0.0496572	-32.9089	24.9099	0.317354	14.0594	7.60073	0.138031	35.8204	42.3968	0.445749	-30.2691	42.3074	0.513869
Cardiometabolic_PLA2G2A	3.29682	1.59104	0.0406584	3.15281	1.70211	0.0678667	3.12125	10.9931	0.80316	-42.665	20.5482	0.106463	22.9563	24.5156	0.402084	3.1625	11.545	0.797704
Cardiometabolic_PLAT	0.780149	2.32438	0.737802	1.58239	2.94279	0.592344	-8.54657	10.894	0.514901	1.33958	10.5552	0.905134	21.7299	33.4504	0.55136	1.79925	8.12269	0.835545
Cardiometabolic_PLIN3	4.09005	2.76012	0.141496	3.15943	3.45691	0.363883	18.3975	11.4678	0.354853	-3.63602	10.6584	0.750163	22.4785	15.5254	0.221223	-10.3715	17.8618	0.586661
Cardiometabolic_PLPBP	3.19665	1.13354	0.00577995	3.35004	1.34697	0.0152659	2.95668	3.81679	0.580409	-2.10358	3.92175	0.620131	10.31	8.44278	0.289077	2.03026	7.34589	0.793317
Cardiometabolic_PLTP	-0.525196	3.23345	0.871277	-2.38009	3.79905	0.532867	3.2308	31.5215	0.927715	22.4635	6.31191	0.023609	24.3417	24.6821	0.379864	-2.07965	16.4007	0.905215
Cardiometabolic_PLXNB2	14.4206	6.09408	0.019764	13.6245	7.17952	0.0615349	-22.0064	50.6548	0.706349	39.0562	18.2024	0.0984589	56.6951	33.1608	0.162497	-36.9542	19.5755	0.132088
Cardiometabolic_PLXNB3	6.27036	3.46851	0.0736144	3.99716	4.8815	0.415658	-10.0469	31.9941	0.806295	3.35322	11.7531	0.789574	13.969	14.597	0.392772	15.4284	16.8802	0.402643
Cardiometabolic_PM20D1	2.22073	2.28319	0.333053	-1.11128	2.81798	0.694518	0.780979	31.6601	0.984299	12.8085	4.24103	0.0391583	12.9814	15.7282	0.455548	-2.09061	8.34436	0.812138
Cardiometabolic_PON2	7.91722	3.90874	0.0458436	11.8542	4.41892	0.00935208	19.4662	37.3712	0.654376	-22.2669	19.4747	0.371288	-51.7013	40.9212	0.295691	12.9306	12.9526	0.374629
Cardiometabolic_PPIB	3.36302	1.18471	0.0054215	2.21147	1.48104	0.13953	10.8037	34.9045	0.786196	-0.189087	5.11948	0.972307	9.9042	3.63957	0.052918	7.99159	8.44772	0.397712
Cardiometabolic_PPP1R2	3.83218	1.50252	0.012258	2.26966	1.86573	0.22788	-6.34263	10.8828	0.664064	-1.5402	7.65653	0.850388	11.9238	5.81539	0.109643	-7.0765	12.0208	0.581657
Cardiometabolic_PRCP	8.85572	5.1978	0.0918799	4.68649	5.96247	0.434725	17.7375	NA	NA	22.6151	16.9402	0.274143	58.5272	20.7398	0.0666299	-60.8687	7.58523	0.00404048
Cardiometabolic_PRKAR1A	3.76826	1.17579	0.00180888	2.99893	1.46248	0.0440538	15.5456	0.611918	0.0250461	-1.86177	4.52909	0.702091	10.1208	4.56578	0.0909499	-6.87781	9.02114	0.480215
Cardiometabolic_PROC	7.82393	3.07201	0.0122922	4.79286	3.82614	0.21417	28.241	27.1982	0.408173	14.8934	21.4076	0.536662	31.7292	9.1631	0.0257539	10.1095	9.67699	0.344018
Cardiometabolic_PRSS27	11.9158	4.4519	0.00868096	11.6775	5.83371	0.0491901	22.3902	5.09991	0.142573	26.4706	21.6169	0.287936	52.6471	34.7643	0.204491	18.4069	17.4707	0.340299
Cardiometabolic_PRSS2	1.48088	2.30782	0.522453	2.35163	3.19411	0.463852	6.53026	15.5004	0.714498	4.23958	4.05759	0.372869	68.9795	22.4667	0.0372819	-13.9198	9.58739	0.20625
Cardiometabolic_PRTN3	4.30933	3.79778	0.259037	4.99719	4.33759	0.252905	-7.04098	19.8529	0.756752	-14.8818	21.0175	0.517983	34.3622	50.3863	0.532698	9.45881	13.9842	0.535886
Cardiometabolic_PTGDS	10.5166	5.76325	0.0708271	12.6651	6.71257	0.0630091	-63.8936	14.0491	0.0451026	16.9743	19.1214	0.440084	56.4147	43.7872	0.267085	7.44596	18.3025	0.700964
Cardiometabolic_PTN	1.52773	1.55868	0.329704	0.434123	1.95067	0.824616	4.37221	4.10613	0.398503	1.633	14.1613	0.91873	-11.7712	53.3997	0.839682	2.04637	5.30419	0.719284
Cardiometabolic_PTPRF	-3.28535	4.00616	0.413997	-5.29621	4.4591	0.238638	-24.1043	23.0531	0.405495	12.3785	23.8076	0.630554	71.9285	30.8139	0.0798761	20.8116	31.1502	0.540641
Cardiometabolic_PTPRS	-5.17231	5.99901	0.390509	-12.1704	7.73599	0.119822	-35.3719	23.7689	0.275113	39.8328	26.1686	0.202626	78.5149	26.4058	0.0410063	-17.2032	29.4829	0.590875
Cardiometabolic_QDPR	3.36236	1.83637	0.0700509	3.34793	2.35345	0.159304	6.0114	5.91497	0.494853	1.16196	7.14004	0.878615	6.57432	10.1617	0.552907	-4.04476	12.3551	0.756647
Cardiometabolic_QPCT	3.90012	5.67731	0.49359	2.46075	7.49485	0.743568	-23.9098	30.7078	0.517699	-0.614526	18.7296	0.975398	73.6997	19.7074	0.0201262	3.158	19.9321	0.881789
Cardiometabolic_RARRES2	7.03816	3.22197	0.0311135	7.0879	4.18686	0.0945718	9.09548	23.9913	0.741067	1.73634	24.6677	0.948314	27.299	9.85976	0.0503968	-5.32801	8.6165	0.563421
Cardiometabolic_RCOR1	7.6163	3.14838	0.0178276	8.1506	3.92809	0.0424371	-22.3411	8.28088	0.225973	31.021	101.471	0.811122	53.4499	36.3358	0.279116	8.14374	8.56142	0.411671
Cardiometabolic_REG1A	3.29607	2.83745	0.24797	6.8579	4.02581	0.0925635	24.0919	30.0961	0.507402	-0.630504	5.70489	0.918976	9.43941	19.7725	0.657992	-3.05469	11.4976	0.801092
Cardiometabolic_REG1B	1.19417	2.12709	0.575692	2.93726	2.98925	0.328918	16.5702	10.0343	0.240462	-0.921329	3.82668	0.821575	3.46122	17.7635	0.855007	0.0258284	10.4379	0.998144
Cardiometabolic_REG3A	-3.54588	2.41424	0.144838	-2.3447	3.31242	0.481203	7.13454	32.4181	0.846232	-2.64192	6.86124	0.719799	9.7344	28.6805	0.751374	-11.9491	4.87813	0.0704818
Cardiometabolic_REN	1.72075	2.39145	0.473469	-0.113231	3.02013	0.970199	12.8271	16.9561	0.587698	11.1103	8.3159	0.252482	-7.95323	13.8882	0.597525	5.78383	7.75026	0.489081
Cardiometabolic_RETN	-1.2551	4.87429	0.797292	-1.48818	6.1407	0.809164	-5.09194	20.8437	0.829781	-27.9445	13.6948	0.110878	46.0937	40.1879	0.315342	25.8171	21.8634	0.303086
Cardiometabolic_RNASE3	2.75402	1.47022	0.0639332	3.61275	1.88542	0.0594306	3.35634	2.49559	0.407028	-2.82513	3.8419	0.502916	-1.46017	13.4631	0.918856	2.02759	3.86876	0.622607
Cardiometabolic_RNASET2	2.50146	5.98232	0.676758	-5.16401	7.41858	0.488676	6.85674	25.6572	0.833752	7.3845	32.8921	0.833365	62.0866	30.0159	0.130434	29.2689	54.7815	0.630202
Cardiometabolic_ROR1	-3.84922	4.51572	0.396007	-5.0473	6.47298	0.438167	-30.7677	30.4664	0.496867	13.3336	11.6062	0.31465	56.2009	26.9538	0.105415	-14.7445	11.3559	0.250807
Cardiometabolic_S100A11	5.86981	3.6939	0.115174	7.78913	4.73998	0.104809	14.1773	63.8145	0.860826	-9.41187	11.1397	0.445742	15.0604	25.6714	0.588944	-5.39787	9.65771	0.600324
Cardiometabolic_S100P	2.25016	2.2164	0.312778	4.15906	2.4556	0.0953406	17.4535	17.4072	0.421627	-21.0198	21.2068	0.426058	19.1547	28.4019	0.548366	-6.61889	6.2864	0.35179
Cardiometabolic_SCARF1	6.20869	3.98087	0.1218	3.57084	4.99418	0.4768	-68.8026	88.7044	0.519118	18.6064	15.93	0.307673	27.2498	16.173	0.167291	-15.0526	17.5287	0.438897
Cardiometabolic_SDC1	-3.54636	3.37856	0.296376	-7.41205	3.98881	0.0673445	9.32948	10.3353	0.532534	-35.3356	23.6815	0.209947	11.3351	17.8507	0.559938	2.39294	21.9554	0.917449
Cardiometabolic_SDC4	3.42036	1.44529	0.0198618	2.28751	1.74777	0.194877	5.38285	2.77762	0.303271	-1.87209	6.38039	0.7838	11.816	7.88104	0.208173	3.15861	6.56552	0.650767
Cardiometabolic_SELE	10.1507	3.48959	0.00441258	10.4082	4.41365	0.0209377	80.2261	24.3343	0.0809846	27.2392	9.06077	0.0396955	31.2296	16.3348	0.128473	-26.2883	9.91626	0.0569208
Cardiometabolic_SELP	14.2586	3.37744	5.10318e-05	16.0653	4.94294	0.00171989	56.5247	7.9427	0.0191789	14.3836	15.1388	0.41215	25.7091	12.7098	0.113139	-0.140035	11.3381	0.990623
Cardiometabolic_SEMA3F	0.773597	5.04954	0.878545	-2.46555	6.30193	0.69681	34.74	2.45897	0.0449864	16.8381	14.9565	0.323223	62.4598	37.2428	0.168829	-27.813	18.618	0.195435
Cardiometabolic_SEMA7A	6.79487	5.87242	0.249815	2.21531	7.26532	0.761264	-4.3631	24.3984	0.874549	26.4542	23.7426	0.327621	70.278	34.8379	0.11385	-18.1968	32.4887	0.605297
Cardiometabolic_SERPINA11	3.92128	3.9308	0.320735	4.32581	4.90462	0.380566	-3.98466	20.1731	0.861673	8.54186	14.9243	0.59772	20.7821	22.309	0.404301	6.64138	17.5194	0.723887
Cardiometabolic_SERPINA12	-0.0180764	1.92144	0.992516	-0.294572	2.03543	0.885424	10.2315	NA	NA	23.1092	25.2338	0.456446	4.3186	26.9059	0.880261	-2.20418	6.99033	0.78238
Cardiometabolic_SERPINB5	0.0562342	0.467483	0.904527	-0.0869523	0.565296	0.878253	-6.85921	4.32414	0.253574	0.390715	2.31864	0.881682	4.55968	3.42234	0.274917	-1.76771	1.04337	0.165469
Cardiometabolic_SERPINE1	2.0238	1.35996	0.139656	1.3429	1.70783	0.434125	8.52343	2.71426	0.0881986	4.21168	5.63282	0.4962	10.9536	14.6172	0.495304	-1.87803	5.92013	0.766939
Cardiometabolic_SFTPD	-3.43763	3.25736	0.293787	-10.4285	4.13123	0.0138629	-16.8443	9.49784	0.326855	30.5132	11.6768	0.0592243	26.7144	21.1108	0.274406	-5.00402	7.71384	0.54514
Cardiometabolic_SIGLEC7	5.59246	5.19858	0.284594	4.59103	6.89591	0.507752	80.5798	238.627	0.792679	20.0563	14.0151	0.225661	9.88746	26.9252	0.732059	-21.7054	15.494	0.220153
Cardiometabolic_SIRPA	-5.99156	5.84533	0.307667	-0.0672875	8.46074	0.993675	-65.9476	35.6571	0.20562	5.18297	18.2038	0.789992	50.8797	69.8643	0.506796	-19.3379	9.96459	0.124282
Cardiometabolic_SLITRK6	0.509226	2.90423	0.861216	0.517997	3.54317	0.884241	1.2754	12.9666	0.930616	-11.3609	16.0645	0.552736	4.28816	20.2205	0.845644	6.06976	10.3201	0.588034
Cardiometabolic_SNAP23	2.69594	0.871665	0.00256345	2.02106	1.07432	0.0640982	-11.3332	18.9116	0.6563	-3.64661	5.50324	0.5438	5.82396	3.60128	0.181144	-0.510766	4.12076	0.906184
Cardiometabolic_SNX9	3.67417	1.46663	0.0138378	3.98174	1.85908	0.0356928	3.76871	3.71628	0.495541	-2.3221	4.76497	0.651529	10.7548	11.3657	0.397602	0.442396	9.57419	0.964934
Cardiometabolic_SOD1	2.53115	1.33448	0.0605612	1.90435	1.68065	0.260734	5.03429	3.87564	0.323541	-4.33508	6.21108	0.535437	8.30913	7.76899	0.34508	2.4188	9.59157	0.810941
Cardiometabolic_SORT1	7.89436	4.19716	0.0628683	3.38744	5.89529	0.567403	22.745	0.330777	0.0092576	18.5063	6.05676	0.0378253	17.6371	23.7814	0.499489	-2.55611	13.3621	0.85582
Cardiometabolic_SOST	4.65036	3.26041	0.156862	3.98755	3.92036	0.312591	2.91679	15.1317	0.878772	6.30708	9.01227	0.522595	6.70509	30.7604	0.838115	8.11451	11.0575	0.495991
Cardiometabolic_SPARCL1	6.92402	4.23857	0.105287	4.71945	4.78485	0.3271	24.0139	83.3127	0.800291	-48.8713	39.8233	0.307266	39.2992	31.425	0.279252	18.4733	12.263	0.19231
Cardiometabolic_SPON2	-2.35781	3.78319	0.534536	-5.02113	5.50318	0.364687	9.80089	3.2464	0.20363	-1.45603	12.6339	0.913802	3.01262	24.6803	0.908734	-6.35685	10.5088	0.57164
Cardiometabolic_SPP1	-1.81153	2.3458	0.441672	-0.0220214	3.08367	0.994321	-8.82349	9.13319	0.435924	-5.23282	8.71376	0.580525	19.1342	35.5843	0.619294	-9.44055	9.38203	0.371232
Cardiometabolic_SSC4D	1.81304	1.45906	0.216891	-0.298586	1.94955	0.878715	-8.65536	5.84428	0.37809	3.82503	5.72374	0.540544	23.4438	17.0821	0.241858	3.05146	4.17934	0.498068
Cardiometabolic_SSC5D	12.5677	3.58648	0.000669966	10.5496	4.47476	0.0209692	43.722	16.1938	0.114165	11.178	13.0425	0.454426	46.6093	14.1392	0.0300331	2.75476	10.7223	0.807479
Cardiometabolic_ST6GAL1	10.9672	4.7644	0.0232763	12.8831	5.50344	0.0218601	-7.30018	24.7988	0.796212	20.5404	34.4928	0.583568	35.0985	28.5746	0.286659	-13.7672	23.651	0.591732
Cardiometabolic_STK11	4.12516	1.33465	0.00267269	3.43952	1.67643	0.0444296	2.9707	6.15104	0.676822	-8.2929	6.19259	0.312422	12.2649	5.36221	0.106221	5.203	8.20839	0.560606
Cardiometabolic_STK4	2.74928	1.28897	0.0353541	1.2097	1.62443	0.458949	-15.8745	4.07857	0.160101	-4.07293	5.96564	0.532267	8.96467	4.40093	0.111323	1.51566	8.47082	0.86502
Cardiometabolic_SUSD1	4.45382	1.83858	0.0174675	3.59623	2.07154	0.0875285	14.3977	17.985	0.507383	-22.1405	19.6933	0.377704	13.9563	16.7265	0.465288	13.9652	8.2685	0.166495
Cardiometabolic_TCL1B	1.34217	1.71222	0.435218	0.0769725	1.89553	0.967739	-19.7434	10.4037	0.198161	25.958	9.7351	0.116564	14.2783	12.9234	0.349879	0.658659	8.20291	0.939859
Cardiometabolic_TCN2	3.896	4.98661	0.436356	8.92364	6.78463	0.192373	-72.7632	80.4751	0.461338	8.16537	17.7433	0.669281	37.9852	29.3092	0.264692	-12.7904	8.02347	0.186133
Cardiometabolic_TFF3	1.20297	1.92159	0.532631	1.74294	1.98467	0.382604	16.4048	49.0151	0.7697	-27.1096	21.8814	0.303467	8.2206	64.6828	0.905001	-18.8487	20.1913	0.39341
Cardiometabolic_TFPI	12.8215	4.64536	0.00680048	11.6925	5.47385	0.0358933	2.28513	56.7226	0.971525	28.4362	24.0989	0.323055	58.3716	26.2461	0.090209	-7.43755	12.8487	0.587781
Cardiometabolic_TFRC	7.78842	3.59193	0.0323504	8.14112	4.05685	0.0483325	15.7968	23.427	0.569616	5.20245	22.7974	0.834158	55.2691	16.0395	0.0261545	6.26038	27.8974	0.831323
Cardiometabolic_TGFBI	16.8934	6.34749	0.00897973	18.2481	7.71902	0.020632	6.95214	28.957	0.832629	22.6858	27.2096	0.4656	45.2116	29.949	0.205649	-18.5188	17.7139	0.343703
Cardiometabolic_TGFBR3	-3.86821	3.14177	0.22094	-3.49997	3.48598	0.318558	1.62533	22.0664	0.947988	-37.0366	21.7186	0.163339	-0.00634839	53.4712	0.999911	-0.125035	19.3717	0.995159
Cardiometabolic_TGM2	-0.32181	0.854223	0.707166	0.436211	1.05297	0.679946	1.72773	1.32699	0.416957	-1.19182	2.53941	0.663274	-6.67698	6.15373	0.338928	0.227477	3.30361	0.947772
Cardiometabolic_THBD	-1.38837	4.57949	0.762383	-5.95169	6.03533	0.32746	10.8762	26.3133	0.750478	37.713	29.8832	0.275515	23.258	26.2829	0.426194	-20.1372	11.4549	0.139089
Cardiometabolic_THBS4	3.38812	2.92763	0.249731	3.94601	3.50976	0.264425	-8.76428	28.7132	0.789024	-5.22123	24.6711	0.845955	7.89826	16.2188	0.651752	-2.9225	8.67096	0.749771
Cardiometabolic_THOP1	4.38321	2.50652	0.0833766	6.58421	3.36816	0.0545964	6.65365	5.47712	0.438448	5.16677	6.44563	0.467704	-4.58047	15.1109	0.776907	-3.15164	11.1111	0.78805
Cardiometabolic_THPO	4.69915	3.04916	0.126874	4.25842	3.95511	0.28579	-4.45769	17.9876	0.827395	-9.18165	48.5808	0.867536	22.5518	8.54895	0.0777921	6.7427	26.5819	0.812264
Cardiometabolic_TIA1	2.31617	0.949752	0.0167484	1.73028	1.06532	0.109411	0.370412	9.10446	0.971244	-2.61993	11.6054	0.842366	11.3051	5.10357	0.113556	1.48801	5.56471	0.802382
Cardiometabolic_TIE1	-2.48008	1.90006	0.194604	-2.58493	2.31762	0.268221	-79.9325	118.747	0.570223	8.50213	24.9855	0.750763	7.14761	9.92005	0.511063	-8.24647	4.12622	0.116309
Cardiometabolic_TIMD4	11.3799	3.73301	0.0028987	11.8687	4.37392	0.00823241	48.0142	42.3868	0.374837	-34.4059	36.8989	0.419892	22.5024	26.5942	0.445124	9.49378	9.99974	0.386013
Cardiometabolic_TIMP1	6.98178	5.43373	0.201603	6.53552	7.40314	0.380126	4.79183	23.1081	0.854921	13.9087	27.1402	0.643665	63.5034	23.9614	0.0569678	-11.3864	12.8137	0.414911
Cardiometabolic_TINAGL1	-4.21311	4.56202	0.357939	-6.88663	5.82029	0.240729	13.7772	13.1873	0.486076	5.49049	16.2936	0.753077	17.6847	36.6029	0.654244	-20.8047	22.474	0.397073
Cardiometabolic_TNC	8.85472	4.1411	0.0347719	9.47491	5.70597	0.100929	-5.13396	15.8978	0.77738	-33.4838	11.5295	0.0622902	16.3367	25.9324	0.562905	19.1946	8.49541	0.0734066
Cardiometabolic_TNF	1.41914	2.51043	0.573309	7.17795	3.28412	0.032627	-9.9643	10.3236	0.436281	-15.6885	5.93854	0.118375	5.79816	20.3158	0.793907	-11.6651	4.86123	0.0743868
Cardiometabolic_TNFRSF10C	7.29571	5.24807	0.167362	7.1088	6.39797	0.270027	21.4596	24.6965	0.476493	-29.5172	23.1865	0.271962	64.6391	27.7492	0.0803041	20.7365	21.0791	0.380936
Cardiometabolic_TNFSF13B	-0.101045	5.96733	0.986522	-5.09488	7.94973	0.523524	-22.4701	20.4198	0.385898	6.11024	31.6044	0.856117	58.9589	21.9767	0.0550688	-56.6324	34.2946	0.174011
Cardiometabolic_TNNI3	0.898799	0.722289	0.216995	0.775305	0.818867	0.347668	-3.49145	6.6605	0.652441	-5.85376	4.69859	0.430585	4.78023	3.60688	0.411512	3.46974	11.5283	0.783087
Cardiometabolic_TP53INP1	3.97809	4.77017	0.406566	3.41645	5.8545	0.561634	36.926	7.9979	0.0438498	-30.4957	22.2572	0.304171	-83.515	66.3041	0.296902	7.19868	14.208	0.639044
Cardiometabolic_TSHB	2.25446	1.82832	0.22041	2.69894	2.09871	0.20268	6.64312	9.0251	0.596047	9.77206	6.5162	0.208085	2.79652	24.5002	0.914625	-5.45763	6.80414	0.458902
Cardiometabolic_TSLP	0.383241	2.26527	0.866043	0.37362	3.099	0.904428	-3.89723	10.7444	0.751558	-2.49891	5.07492	0.671179	5.7406	15.484	0.73546	0.706184	7.73483	0.931644
Cardiometabolic_TSPAN1	-1.54864	2.95095	0.601047	-2.29795	3.12256	0.464556	-12.828	29.414	0.705311	-18.2706	22.079	0.494967	30.3269	60.7581	0.651986	-2.91968	13.9654	0.844613
Cardiometabolic_TYMP	5.25936	2.12217	0.0148589	3.69627	2.94719	0.213953	10.8817	7.4601	0.38259	12.2263	6.97419	0.15446	12.2217	8.8842	0.240932	-34.3704	10.1736	0.0197086
Cardiometabolic_TYRO3	0.793051	5.04177	0.875325	-0.356453	6.91757	0.959051	18.5888	48.3049	0.766135	23.7184	42.9433	0.610139	-1.04024	24.9679	0.968764	-7.50445	17.4923	0.685768
Cardiometabolic_UMOD	2.46703	4.444	0.57996	-0.470027	6.12227	0.939006	-43.2816	14.7519	0.099186	4.92231	20.7254	0.823936	13.3529	40.5004	0.758171	14.5234	6.04642	0.0741969
Cardiometabolic_USP8	3.53077	1.21884	0.00475556	2.60907	1.45775	0.0783702	7.05805	10.227	0.561432	-1.56085	7.98643	0.863106	9.6573	8.6693	0.346508	6.72915	5.92296	0.31936
Cardiometabolic_VAMP5	2.29271	2.4806	0.35788	1.81207	2.7591	0.513764	-39.7962	29.4684	0.30938	44.4977	32.2338	0.301482	12.6073	28.409	0.687258	7.31716	8.42651	0.434198
Cardiometabolic_VASN	0.930723	4.86071	0.848513	-1.85304	6.01189	0.758751	-136.038	51.9822	0.120239	66.9184	38.0212	0.176631	32.4959	26.4773	0.286997	-2.06709	13.9254	0.887796
Cardiometabolic_VCAM1	4.20727	5.63244	0.456719	4.61833	6.67975	0.491425	-19.7448	31.6022	0.595887	9.14845	28.262	0.767418	26.3273	72.5356	0.735004	10.5882	25.4342	0.69446
Cardiometabolic_VIM	-2.16945	3.22991	0.50355	-0.484825	3.77746	0.89829	-22.5063	18.9471	0.356837	-5.19074	11.4429	0.69457	-31.2159	41.5727	0.507258	3.82809	15.7598	0.820028
Cardiometabolic_VSIR	7.43425	2.88066	0.0112957	4.96693	3.92702	0.210134	3.84219	17.6137	0.863272	3.13097	12.7383	0.81794	18.0011	10.0967	0.149184	-6.24165	14.3484	0.681694
Cardiometabolic_VSTM2L	-4.52652	2.18621	0.0413371	-2.34742	2.68689	0.385677	10.0086	48.6451	0.856031	29.2682	34.2155	0.482446	-33.6522	25.6385	0.280715	-9.57956	2.74091	0.0250086
Cardiometabolic_VWF	-1.01994	1.25802	0.419309	-0.703761	1.58974	0.659248	-3.31487	4.53544	0.540879	-6.41376	2.8775	0.0897174	-8.17645	19.1979	0.692096	0.796229	3.20311	0.815927
Cardiometabolic_WASF1	3.66299	1.37717	0.00929003	2.90495	1.58684	0.0719589	26.6629	12.517	0.166891	4.31645	8.68742	0.668528	12.229	22.649	0.626746	-2.67134	9.56178	0.793806
Cardiometabolic_XG	-3.50819	4.78968	0.465497	-2.83561	5.92622	0.633678	-25.127	22.1022	0.373463	8.30836	29.0016	0.788737	62.9674	39.6186	0.187186	-21.3259	12.1012	0.152806
Cardiometabolic_ZBTB17	-0.849956	2.71369	0.754862	-0.542966	3.43224	0.874816	4.0165	9.86175	0.723256	-17.0848	5.28794	0.0839154	-8.4617	31.669	0.806636	-7.94152	15.2576	0.6302
Inflammation_ACTN4	-1.58507	3.16991	0.61823	-1.02859	3.63369	0.777995	-2.95527	27.3245	0.931413	-11.0737	12.397	0.465978	-14.4745	31.6414	0.678441	19.8644	17.64	0.323112
Inflammation_ADA	1.88919	3.69256	0.61	0.265671	4.32738	0.951212	14.226	15.1675	0.447292	-11.195	15.5204	0.510629	10.4154	50.525	0.849876	3.80497	16.1786	0.823393
Inflammation_ADAM23	-7.55338	5.15598	0.145945	-7.75714	6.88541	0.263549	-30.9849	35.865	0.478687	23.8639	58.8044	0.705647	123.456	47.6251	0.0809167	-12.1528	8.35604	0.205593
Inflammation_ADGRE2	5.24008	4.45434	0.242095	4.01758	5.34134	0.454305	-29.3693	13.7399	0.16601	20.0945	26.6972	0.493514	31.4937	34.4845	0.428441	-7.83445	19.5307	0.704889
Inflammation_AGER	-6.36676	3.95555	0.110493	-8.3067	4.44895	0.0657933	4.68728	38.8636	0.915025	-76.5276	44.8531	0.163169	30.9991	35.0959	0.442137	-8.02992	14.1874	0.595858
Inflammation_AGRN	6.14701	5.10656	0.231393	7.12211	6.06348	0.243875	-104.309	50.8971	0.176942	-6.1128	21.845	0.793485	28.6984	26.426	0.35695	-10.3514	19.927	0.625602
Inflammation_AGRP	-2.04113	1.82624	0.266286	-3.67086	2.08631	0.0826259	27.4254	43.9084	0.595988	-0.592031	7.32993	0.939505	46.091	10.3428	0.0210337	-3.34202	4.98032	0.531939
Inflammation_ALDH3A1	1.4138	2.18563	0.519264	0.253161	3.06503	0.934415	15.6093	8.62839	0.212163	3.38828	4.64235	0.518301	5.01074	30.0741	0.878271	15.5422	11.7562	0.243403
Inflammation_AMBN	-6.72089	3.26156	0.0421308	-4.30357	3.80373	0.261917	-33.2995	25.8806	0.420607	-21.5988	7.79966	0.109415	-7.14818	17.9768	0.717504	-14.2421	19.3003	0.501511
Inflammation_AMN	-2.22034	2.35748	0.348721	-1.70656	2.77753	0.541022	-3.26905	23.7957	0.913085	-11.1044	5.02022	0.157481	13.7179	24.5876	0.615829	-6.78512	10.6722	0.55948
Inflammation_ANGPT1	1.05603	1.01591	0.300961	0.273058	1.23513	0.825634	7.17007	2.6281	0.112189	-2.94839	3.29655	0.421667	5.85664	6.25063	0.417896	4.03339	4.32955	0.394306
Inflammation_ANGPTL2	0.465563	2.80357	0.868429	-1.46762	3.56178	0.68148	-19.3306	17.785	0.390625	4.36427	9.16474	0.658774	15.9661	17.5508	0.430046	1.05522	6.64049	0.879961
Inflammation_ANGPTL4	-1.91382	2.80589	0.496696	-1.73829	3.28051	0.597756	-26.8096	20.0232	0.312486	24.288	16.7662	0.221019	0.551406	24.6105	0.983532	-15.4423	9.96589	0.181946
Inflammation_ANXA11	2.1055	0.858294	0.0159663	1.42557	1.05216	0.179933	7.43533	5.68406	0.320971	-4.49725	2.44566	0.163221	7.34725	2.51995	0.0617142	1.23019	4.64519	0.80171
Inflammation_AOC1	-0.899354	1.85686	0.629282	0.935545	2.34541	0.691248	25.8117	3.75052	0.09186	4.08387	4.49847	0.45979	-13.3888	9.32778	0.246685	-18.0747	5.96424	0.0387612
Inflammation_ARHGEF12	3.15409	1.01957	0.00259058	3.12238	1.17214	0.00963802	12.7441	0.81929	0.00410746	-9.45363	1.09499	0.00326825	8.03546	6.71545	0.317417	-3.0709	5.57101	0.605204
Inflammation_ARNT	0.785133	2.48155	0.752417	-0.993178	3.70105	0.789254	21.7567	28.3824	0.583643	-1.64314	8.05895	0.857303	7.84874	25.4205	0.777706	6.21332	3.65357	0.164236
Inflammation_ARTN	0.55042	2.4919	0.825667	1.31659	2.94808	0.656609	5.41248	21.8093	0.845137	-15.1273	8.33691	0.211267	1.82712	53.2511	0.974784	1.26051	10.545	0.910613
Inflammation_ATP5IF1	1.8873	1.22678	0.126954	1.69462	1.50379	0.263379	-8.0296	8.94674	0.464172	-2.21532	5.09636	0.686213	9.39457	6.19774	0.226824	0.435842	5.16871	0.936072
Inflammation_AXIN1	2.90892	1.10977	0.0101884	2.49853	1.29114	0.0571347	12.3791	2.29256	0.0326282	-11.314	2.88434	0.0294751	9.30057	5.21522	0.172536	-5.69328	5.45976	0.344826
Inflammation_B4GALT1	2.06763	3.79131	0.586663	-0.846347	4.99781	0.865982	-4.84052	29.385	0.884302	2.40554	8.77142	0.797475	37.0804	32.5237	0.337025	2.41372	11.0391	0.835566
Inflammation_BACH1	5.66803	1.97853	0.00512654	6.65322	2.20519	0.00358883	6.5242	18.696	0.760432	-15.7687	9.39818	0.19197	11.2346	16.67	0.548629	-11.0496	6.86985	0.168655
Inflammation_BANK1	2.90071	0.925634	0.00228936	2.92748	1.07986	0.00848522	6.34569	4.14337	0.265315	-12.9549	5.05011	0.0828328	6.24306	5.47648	0.33707	-1.83903	3.77344	0.646617
Inflammation_BCL2L11	-2.24867	1.99067	0.261456	-2.59995	2.36396	0.275286	9.61106	18.8131	0.660248	-11.5174	7.64047	0.228811	12.8812	10.112	0.292448	-7.61236	5.81358	0.247334
Inflammation_BCR	4.07744	1.30705	0.00239172	3.84152	1.53209	0.0145569	19.0239	7.84053	0.136041	-17.5044	3.96732	0.0216031	9.67222	6.16352	0.214599	-5.98156	5.93739	0.359961
Inflammation_BID	-0.426447	1.99022	0.83079	-1.49107	2.3006	0.519088	7.0621	10.6549	0.575622	-6.04274	5.77349	0.372165	30.4073	15.4674	0.144022	3.48366	8.09727	0.684944
Inflammation_BSG	-9.95614	6.39803	0.122716	-15.6407	7.40751	0.0381094	80.8446	124.323	0.582231	12.0517	21.6915	0.608096	167.039	41.7991	0.0280777	-16.642	15.8567	0.341997
Inflammation_BTN2A1	-0.247726	6.7261	0.97069	-3.73686	8.48579	0.660938	-67.6142	14.7041	0.0441829	6.70678	34.8386	0.856721	76.3978	34.6063	0.114355	-0.944358	23.7925	0.969875
Inflammation_BTN3A2	-4.69661	3.66096	0.202618	-6.77917	4.27459	0.117397	-16.3644	19.6255	0.492102	-9.20501	13.3167	0.539103	55.3891	12.0147	0.0191985	-10.8349	11.711	0.397324
Inflammation_C1QA	-1.57117	6.1194	0.797877	3.39409	7.78664	0.664189	-39.3112	16.5379	0.140597	5.40154	16.2379	0.756102	62.3097	71.5328	0.44782	-29.6413	17.5027	0.151133
Inflammation_CASP2	3.99243	2.22605	0.0760417	3.06774	2.5792	0.238413	2.28001	17.5778	0.908665	-17.3549	6.85272	0.0852326	18.7159	10.6739	0.177811	-4.49589	10.3358	0.681711
Inflammation_CCL11	-4.73575	4.4344	0.288012	-4.8688	5.56282	0.384276	0.461546	26.7817	0.987815	-14.7638	10.3313	0.226199	42.0685	40.3494	0.373758	5.77625	16.5201	0.740847
Inflammation_CCL13	5.03843	2.94248	0.0898201	3.23594	3.66995	0.380773	23.597	15.5731	0.268943	-3.38126	11.9222	0.790783	27.9083	17.7325	0.213587	7.46164	6.09974	0.275729
Inflammation_CCL17	2.49417	1.50699	0.100898	0.363582	1.89747	0.848563	6.51743	8.42415	0.520062	-1.32689	5.3465	0.816216	11.9574	4.16481	0.0639952	4.83513	5.76574	0.439933
Inflammation_CCL20	0.762773	1.53238	0.619698	-0.407178	2.00443	0.839584	7.43159	14.7262	0.663915	-2.69003	3.5757	0.493714	15.7772	6.08407	0.08085	-5.02606	3.91068	0.255028
Inflammation_CCL21	-1.84086	3.21375	0.567999	-1.67434	4.46795	0.708907	-41.1198	27.4486	0.272836	-4.93469	17.9997	0.797541	23.2238	21.0564	0.35059	-18.6891	9.23582	0.0989223
Inflammation_CCL22	2.72287	3.24471	0.403395	5.03324	4.55646	0.273098	-13.8758	10.602	0.415357	-9.73935	10.9538	0.424172	18.6195	16.4439	0.339827	3.98636	7.90933	0.635674
Inflammation_CCL23	-0.258072	3.16448	0.935158	-0.468459	4.0308	0.907789	-8.4603	12.9445	0.580483	-6.79446	6.90644	0.380919	22.2535	23.1164	0.406726	8.85196	7.83	0.309552
Inflammation_CCL24	0.660646	3.29267	0.841367	-4.01099	4.04013	0.324006	16.9604	36.7427	0.68971	7.67211	9.07299	0.445393	40.9015	19.8054	0.130846	9.90068	6.93843	0.212945
Inflammation_CCL25	-1.21936	3.49105	0.727584	-2.68405	4.56433	0.55829	11.729	11.8801	0.427576	-24.1826	15.7578	0.19966	15.4873	15.9	0.401876	-14.84	9.96626	0.196655
Inflammation_CCL26	2.26627	1.65395	0.173815	2.49899	2.03261	0.223139	8.08488	10.402	0.518355	-7.06375	3.5062	0.137365	12.3749	12.2476	0.386725	2.47222	4.91203	0.636138
Inflammation_CCL28	-1.27958	2.07999	0.539888	-1.88338	2.77679	0.49991	2.56441	19.1815	0.905885	-2.99018	3.76963	0.48559	8.21838	21.8198	0.731498	-0.0499591	5.14077	0.992622
Inflammation_CCL3	2.64759	3.17308	0.406133	5.72311	4.23761	0.181316	-7.57127	16.8096	0.696529	-7.79956	8.59302	0.430971	43.6546	18.5246	0.099709	-12.2238	10.5162	0.297541
Inflammation_CCL4	4.96935	2.91616	0.0913249	4.60173	4.14074	0.269976	11.0304	16.3347	0.569109	1.81354	13.2131	0.897462	23.5307	12.5256	0.156911	-23.601	15.7659	0.19466
Inflammation_CCL7	3.68012	2.28587	0.110695	5.04465	2.8294	0.0790594	-0.0153925	16.2217	0.999329	-9.84025	5.58785	0.176456	33.4394	13.7143	0.0926424	-0.97209	7.03827	0.895539
Inflammation_CCN2	1.33141	1.8808	0.480579	-1.32427	2.33743	0.572711	14.7381	5.90624	0.130006	-4.51981	7.88455	0.597164	13.0617	9.08138	0.24593	2.8447	5.40901	0.621428
Inflammation_CD160	-4.59472	4.23593	0.280563	-4.81508	4.66352	0.3052	-25.0462	21.329	0.361175	-33.2103	19.0278	0.15586	24.6879	47.4861	0.639062	8.1923	21.358	0.717065
Inflammation_CD200	-0.658812	4.84476	0.892118	-0.77898	6.17149	0.899928	-36.0874	11.5836	0.0894278	5.5076	22.2088	0.820146	36.7852	14.7796	0.0885691	-7.81734	15.6212	0.638016
Inflammation_CD200R1	-6.85339	5.28142	0.19752	-9.59792	6.80213	0.162798	-87.4034	15.3146	0.029356	-2.6544	16.0746	0.879342	16.4597	31.4322	0.636739	-13.0257	11.9592	0.325762
Inflammation_CD22	-0.279827	4.94601	0.954991	-1.83418	6.9518	0.792635	-33.7244	26.7303	0.334288	6.39861	16.2339	0.713581	55.731	29.1602	0.151947	-22.3973	5.68563	0.0109679
Inflammation_CD244	-2.78757	5.76138	0.629518	-3.59533	7.0273	0.610438	-29.8299	21.0935	0.292902	-52.0888	59.4742	0.430571	35.9976	37.0562	0.402984	-24.3088	13.0581	0.121721
Inflammation_CD276	-3.47347	2.95503	0.242476	-3.127	4.26123	0.465343	-50.4966	17.2141	0.0992165	-0.80602	8.57679	0.929647	1.56675	24.5354	0.953101	-2.69163	7.0386	0.717873
Inflammation_CD40	9.39393	5.08101	0.0672956	7.86686	6.48852	0.229154	-10.3081	40.7426	0.823895	13.9345	17.3088	0.465916	40.3125	25.1246	0.206943	1.61327	17.7629	0.93116
Inflammation_CD40LG	2.50671	1.24325	0.0463522	1.12767	1.49217	0.452213	7.23475	18.0167	0.726853	2.17681	7.60718	0.78897	8.50658	3.08561	0.070337	-0.965148	6.89243	0.894102
Inflammation_CD48	-0.763267	5.48335	0.889561	-1.31335	6.66933	0.84442	-24.8633	22.0232	0.376117	2.81517	39.5553	0.946679	19.6772	38.9174	0.647937	-12.617	17.1147	0.494118
Inflammation_CD4	-3.44795	4.53389	0.448829	-3.95936	5.58513	0.480803	-21.4056	29.6435	0.545248	-7.41283	11.5969	0.568149	68.3673	19.3594	0.0385982	-19.6654	10.6869	0.125125
Inflammation_CD58	5.42843	6.8645	0.430845	1.12782	8.68685	0.897048	-65.126	93.6239	0.55863	16.9569	27.6959	0.573464	26.9637	32.4674	0.467181	-0.78418	17.779	0.966526
Inflammation_CD6	-5.88189	3.37324	0.0841675	-7.69695	3.77653	0.0451138	-3.93635	13.5417	0.798665	4.3787	29.0024	0.887302	51.1611	51.6801	0.395176	-26.8499	9.61883	0.0383818
Inflammation_CD70	0.062903	3.41134	0.985327	0.711327	4.62814	0.878304	2.01246	41.6239	0.965832	6.90129	12.5318	0.620194	32.3309	23.0139	0.254708	-15.054	10.9632	0.228089
Inflammation_CD79B	-2.50705	4.95556	0.613994	1.40422	6.43914	0.82797	-34.3196	5.0329	0.0208358	-14.8559	19.2549	0.483436	38.6446	47.2077	0.472983	-22.4859	8.50208	0.0457139
Inflammation_CD83	-3.65913	4.24858	0.391242	-6.15139	5.5656	0.272945	-47.632	13.2494	0.0694139	3.03274	10.1845	0.785303	27.729	30.3164	0.427819	-10.5581	12.0686	0.421688
Inflammation_CD84	4.13963	3.64428	0.258815	2.49871	4.52438	0.582569	-28.2465	28.7201	0.42905	-21.987	14.9114	0.236792	26.77	11.8352	0.108736	-0.177686	11.609	0.98838
Inflammation_CDON	1.31676	4.30709	0.760423	2.15286	5.67031	0.705262	-9.48261	25.2502	0.743344	15.2124	14.8968	0.364903	27.3165	25.268	0.358818	-6.94203	19.5384	0.736861
Inflammation_CDSN	2.60065	4.28584	0.545306	4.97647	5.2465	0.345947	-41.6232	40.3528	0.410722	-35.1787	11.5647	0.0383302	57.9369	47.3365	0.308332	3.83735	12.4856	0.770973
Inflammation_CEACAM21	1.45656	4.19906	0.729443	0.251574	5.70404	0.96495	-2.6381	19.804	0.906221	4.99593	12.2064	0.709796	9.38597	29.9788	0.774719	21.5692	18.0343	0.285312
Inflammation_CEP164	-0.826742	1.77113	0.641744	-0.564635	2.04224	0.783031	48.6922	160.286	0.812246	13.049	8.17974	0.251703	-33.7542	7.55393	0.0208816	-3.22616	4.48232	0.511488
Inflammation_CHRDL1	-3.34173	3.88203	0.391299	-3.92946	5.23678	0.455386	-13.1132	20.1778	0.582442	-2.96591	14.551	0.848438	24.6597	23.5822	0.372538	-6.51907	10.3614	0.556861
Inflammation_CKAP4	-3.36264	6.27493	0.593183	4.76854	8.0198	0.553927	-45.0333	131.7	0.764985	-29.261	20.0051	0.217381	60.5144	91.0477	0.553803	-15.2086	13.9914	0.326639
Inflammation_CKMT1A_CKMT1B	-0.205905	1.59265	0.89738	1.89942	2.26438	0.404233	-16.006	14.6477	0.388575	-4.28339	4.96836	0.437234	7.19132	16.8576	0.698437	-1.09504	2.94737	0.725465
Inflammation_CLEC4A	1.65236	4.39077	0.707505	2.06322	5.13814	0.689275	24.3993	34.2947	0.550588	-14.5688	23.4054	0.577747	14.0322	25.9741	0.626561	-16.4068	16.9359	0.377158
Inflammation_CLEC4C	0.949532	4.66285	0.839067	3.87895	6.13235	0.529156	-1.86223	23.9603	0.945126	-12.6874	15.9807	0.485242	57.9275	46.2417	0.299069	-0.54929	8.73113	0.952274
Inflammation_CLEC4D	2.8474	2.84807	0.319938	2.13889	3.56543	0.550569	4.6754	9.61522	0.674852	-16.1671	7.90607	0.133417	27.0561	24.3662	0.347825	8.40435	8.50296	0.368343
Inflammation_CLEC4G	4.60255	4.66608	0.326424	6.48555	5.7637	0.264443	-0.110498	25.2024	0.9969	-7.68293	10.8871	0.531241	14.0043	28.6269	0.658235	-7.02523	22.6298	0.768749
Inflammation_CLEC7A	-5.55064	5.56489	0.320867	-3.16143	6.53657	0.63006	-70.4722	31.6896	0.156176	-27.7692	12.8526	0.0968253	76.1169	112.231	0.546262	-16.1988	25.4845	0.552964
Inflammation_CLIP2	1.60978	0.849348	0.0610598	0.923332	1.00758	0.362706	5.91581	3.95815	0.273631	-7.59697	3.46513	0.115993	7.76036	2.84693	0.0721916	-11.3503	7.64078	0.197548
Inflammation_CLSTN2	-5.27082	4.89448	0.284021	-5.64235	5.89198	0.341367	-103.053	58.9213	0.222399	-27.1276	16.4994	0.175488	104.395	26.8972	0.0302976	-11.4933	9.82353	0.29474
Inflammation_CNTNAP2	-4.45075	3.69049	0.230779	-5.6121	4.57895	0.224566	-101.912	18.0418	0.0299403	-23.1446	18.2401	0.293988	33.5153	15.8719	0.125176	-17.1852	8.94574	0.112777
Inflammation_COL9A1	-2.60454	3.37008	0.441514	-2.1126	3.70752	0.57068	6.43043	29.5263	0.847796	-20.1742	14.6716	0.262813	44.4047	87.1221	0.645401	-8.90918	12.7036	0.514399
Inflammation_COLEC12	-2.70258	5.62147	0.631687	2.73412	7.95556	0.732053	-85.0199	20.0247	0.0512472	2.87547	21.5941	0.900497	76.4844	47.3278	0.2045	-15.8754	11.3035	0.219149
Inflammation_CRELD2	3.06666	3.57818	0.393372	1.41582	4.53769	0.755896	-21.3954	30.9088	0.56037	-2.97636	16.7663	0.867726	45.698	15.8806	0.0636539	5.006	13.6568	0.728949
Inflammation_CRHBP	2.02035	4.59987	0.661405	0.760764	6.02091	0.89979	-3.02826	40.1938	0.946801	12.3251	26.574	0.666904	25.0925	23.5901	0.365497	-13.3497	12.8154	0.34528
Inflammation_CRIM1	-3.07757	5.5844	0.582735	-0.774792	6.96047	0.911665	-24.7673	26.721	0.451836	-41.4085	49.0493	0.446079	8.44867	28.0105	0.782638	-8.60369	15.0001	0.591088
Inflammation_CRKL	2.66983	0.892714	0.00346833	2.34683	1.07409	0.0320168	12.5359	6.8456	0.208542	-3.40585	3.82177	0.423198	7.41443	3.56098	0.12874	-1.22362	5.52942	0.833619
Inflammation_CRLF1	3.1825	5.27384	0.547511	-1.5665	6.51143	0.810539	46.7125	24.9831	0.202441	29.3501	20.5229	0.225912	8.95172	62.5882	0.895336	5.30245	11.8872	0.674206
Inflammation_CSF1	2.73733	4.48312	0.542793	2.2085	5.75321	0.702159	-1.74627	13.9431	0.911785	13.0308	27.5275	0.660624	19.8026	25.2995	0.490888	-14.2494	20.0003	0.508039
Inflammation_CSF3	1.82004	2.24867	0.420358	2.97139	2.69112	0.273481	-28.1266	6.61576	0.147068	6.24766	9.36471	0.573346	-11.7	18.3324	0.568714	5.16614	6.12411	0.446401
Inflammation_CST7	1.3908	2.05217	0.499438	-0.483126	2.70693	0.858829	4.33015	4.84563	0.465822	-3.39902	7.12923	0.658402	0.835723	19.9311	0.969189	6.00117	10.1323	0.57943
Inflammation_CTRC	3.32521	2.64947	0.212248	3.79259	3.23284	0.244451	22.188	21.1202	0.403677	7.90736	6.70604	0.303689	22.251	20.0864	0.348797	-18.8481	4.5575	0.00903543
Inflammation_CTSC	10.5409	4.09366	0.0114186	13.5922	5.22465	0.0111758	41.6654	92.9585	0.697875	25.3117	28.4059	0.423247	34.7522	22.4239	0.218969	-10.5583	8.93166	0.290307
Inflammation_CTSO	7.42761	4.87359	0.130531	9.17455	5.85843	0.121605	-28.3838	14.6038	0.191402	37.4669	48.5476	0.483322	36.3685	32.5885	0.345764	-12.5175	14.1797	0.417772
Inflammation_CXADR	-0.0628098	3.36985	0.985168	2.05605	4.73654	0.665602	-13.7387	16.4872	0.492344	2.80132	6.55839	0.698082	33.3737	27.5291	0.312159	12.4023	24.1546	0.62951
Inflammation_CXCL10	1.03912	1.95437	0.596066	1.98767	2.32858	0.396047	-0.377076	11.7033	0.977223	-14.225	9.92277	0.22499	-0.597466	17.6684	0.975148	3.88584	9.02854	0.684829
Inflammation_CXCL12	-2.69669	2.44407	0.272718	-2.33229	2.93351	0.429392	-16.3039	6.95649	0.256742	-17.6664	19.9313	0.468932	13.2941	15.7817	0.461433	-24.0231	7.98463	0.0396021
Inflammation_CXCL14	1.92366	2.48308	0.440478	2.59755	2.83775	0.363287	6.70821	25.0933	0.833701	-11.8892	12.6473	0.446421	-39.9612	20.9424	0.152403	9.81897	5.59529	0.154138
Inflammation_CXCL17	-2.99623	3.41192	0.381877	-5.06574	4.07195	0.217404	-15.4027	27.5133	0.631932	-10.1335	14.1356	0.513078	39.9375	23.0049	0.180958	-10.2183	10.651	0.381432
Inflammation_CXCL1	4.3189	1.43681	0.00331266	3.70906	1.85982	0.0497524	7.25262	6.72593	0.393668	-0.0334128	5.00664	0.994995	12.8948	4.54386	0.0657624	-7.98569	6.44588	0.270373
Inflammation_CXCL3	2.08218	0.856749	0.0167805	1.15425	1.03693	0.269204	7.84377	4.28703	0.208797	-0.785381	3.09608	0.812256	8.88758	2.26834	0.0295628	0.681317	4.08548	0.874089
Inflammation_CXCL6	2.32284	1.78219	0.195329	0.400193	2.29791	0.862219	8.91887	3.74563	0.140211	-0.842966	8.76395	0.928	15.8111	7.54256	0.127017	-9.59031	7.184	0.239445
Inflammation_CXCL8	-0.9598	2.48295	0.699874	-0.50034	3.41188	0.88381	8.18025	10.7944	0.527679	-15.3298	9.45472	0.180251	3.50391	17.7021	0.855747	-10.9051	8.73062	0.266932
Inflammation_CXCL9	1.19897	1.97159	0.544419	-0.240747	2.40748	0.920611	1.40624	9.44823	0.895335	2.6392	27.2707	0.927558	14.5013	15.5819	0.420683	13.059	8.84253	0.199755
Inflammation_DAG1	8.7983	2.98836	0.00398708	5.8644	4.02367	0.14916	-4.23914	32.8236	0.909056	15.2855	14.3199	0.345917	19.8928	7.43789	0.0753995	0.0463897	10.3098	0.996584
Inflammation_DAPP1	1.48722	0.642898	0.0228404	0.871411	0.806297	0.283623	2.72834	3.68635	0.536317	-3.65361	2.66269	0.263615	4.93462	1.78098	0.0695255	1.11538	3.56945	0.767288
Inflammation_DBNL	3.07611	0.946525	0.00155154	2.50722	1.15106	0.0325359	10.1147	5.32512	0.197904	-2.33719	4.28112	0.614134	8.36669	3.64063	0.105167	-2.30522	6.6703	0.743712
Inflammation_DECR1	2.34584	1.28925	0.0719466	2.3124	1.55205	0.140874	-21.9021	14.2658	0.264486	-5.43869	8.43668	0.565057	7.44884	5.1202	0.241719	-4.41033	4.35898	0.358072
Inflammation_DFFA	3.99535	1.40755	0.00545121	3.49856	1.65907	0.0383508	9.46672	5.34634	0.218628	-4.12593	6.3474	0.551124	13.1251	8.93004	0.237967	0.00168297	7.86484	0.999838
Inflammation_DGKZ	-1.02371	1.68765	0.545599	-1.986	1.93731	0.308985	18.0071	54.3239	0.796232	-11.3476	9.65739	0.360937	0.449985	10.7474	0.969234	-6.51097	8.88799	0.504441
Inflammation_DNAJA2	2.83366	1.06401	0.0089718	2.11298	1.24844	0.0947576	24.275	4.56942	0.0336542	-1.24176	5.17379	0.822121	11.1383	3.82394	0.0618563	-4.63969	11.9461	0.713716
Inflammation_DNER	11.8499	6.02516	0.0518534	15.388	7.4252	0.0416656	-18.2374	40.362	0.695653	11.106	18.1269	0.573207	58.312	31.2712	0.159084	-26.2381	13.6663	0.112942
Inflammation_DNPH1	1.25268	1.01352	0.219227	1.56938	1.28679	0.226436	3.30871	3.27744	0.418994	-2.35848	3.65536	0.553934	0.174317	7.82852	0.983633	3.02733	4.09373	0.492837
Inflammation_DPP10	5.55809	4.11342	0.179805	2.98718	5.2704	0.572727	24.3991	28.7657	0.485651	-19.9192	13.7686	0.243771	29.7887	10.1156	0.0602749	-5.62286	9.76231	0.589584
Inflammation_EDAR	3.0986	1.58708	0.0538053	1.34263	1.99494	0.503216	-4.20129	20.9098	0.859337	-7.97454	6.03801	0.278306	10.7142	2.90863	0.0346706	5.26831	5.19606	0.357151
Inflammation_EGF	2.09971	0.778874	0.00817917	1.31142	0.925119	0.160457	8.20693	3.92798	0.171869	-0.489978	4.49038	0.918364	7.66471	2.71786	0.0667315	2.48078	3.70327	0.532617
Inflammation_EGLN1	6.10297	2.54393	0.0183699	6.69624	3.14401	0.036807	19.8835	15.3291	0.324064	-8.46642	8.6426	0.399518	7.05632	12.5971	0.614481	6.24522	15.7681	0.708393
Inflammation_EIF4G1	2.24352	0.843763	0.00907803	1.82837	1.00868	0.0739429	11.9259	3.58647	0.0797674	-3.12726	4.59585	0.533565	8.09979	3.44367	0.100116	-10.0927	6.82284	0.199137
Inflammation_EIF5A	3.69112	2.78279	0.187952	1.09204	3.44937	0.752538	55.906	14.8162	0.164926	-13.6511	13.5992	0.421185	15.8769	13.7367	0.331454	14.1359	13.5072	0.354381
Inflammation_ENAH	0.40192	2.62379	0.878586	1.68646	3.26694	0.607401	31.0929	14.2499	0.273577	24.1543	8.97246	0.114723	2.23351	21.0234	0.922098	-9.60528	5.76735	0.171151
Inflammation_ENPP5	9.11101	6.71062	0.17747	5.72754	8.28191	0.491341	-21.5423	58.0401	0.746146	9.37921	30.1542	0.771304	28.3817	35.8674	0.486562	34.6251	23.7091	0.204008
Inflammation_ENPP7	5.77877	2.72556	0.0365397	4.29055	3.48839	0.222833	14.8016	44.8832	0.797205	19.1686	10.5809	0.167717	NA	NA	NA	-0.714107	8.36373	0.935272
Inflammation_EPCAM	-2.16817	1.6586	0.19399	-2.37203	1.99047	0.237139	-14.8559	3.3743	0.0479129	4.53449	4.7164	0.390781	19.9348	8.25914	0.0947054	-14.7012	5.47085	0.0434448
Inflammation_EPHA1	-1.98045	3.5162	0.574475	-4.05114	4.53207	0.374244	24.9302	53.677	0.687981	-9.31883	14.7367	0.561497	9.42473	34.131	0.800375	3.53305	7.44423	0.655075
Inflammation_EPO	0.844688	1.91343	0.659879	1.5875	2.15435	0.46373	11.261	9.62885	0.362716	-1.81643	13.9768	0.904822	9.52329	27.2993	0.750252	-9.43066	7.18646	0.246436
Inflammation_ERBB3	14.9322	6.28485	0.0193189	11.1154	8.34851	0.187081	136.48	67.4903	0.180513	22.3013	14.6284	0.202063	35.6553	24.8584	0.246951	-15.2062	25.5971	0.578327
Inflammation_ESM1	-3.11244	3.7545	0.408991	-1.62954	4.95623	0.743234	-8.03733	13.7163	0.617215	-9.91689	9.34913	0.348613	27.743	52.5905	0.634352	8.27536	9.97344	0.444482
Inflammation_F2R	5.98391	2.45023	0.0162687	4.04971	3.08869	0.19381	-7.29192	22.5369	0.776975	1.49985	13.1158	0.914467	15.0942	6.4143	0.100014	2.07911	9.65657	0.838036
Inflammation_FABP1	0.937309	1.38062	0.498693	-0.260249	1.80563	0.885783	-1.1716	10.6131	0.922178	5.97215	5.89206	0.368104	7.91846	7.40843	0.363503	3.11663	4.50478	0.519838
Inflammation_FABP9	4.30086	3.82198	0.26327	3.79276	4.59648	0.412175	-187.331	137.046	0.305017	-19.2222	9.4816	0.135694	49.4414	21.2035	0.101985	5.65507	7.91581	0.506935
Inflammation_FASLG	-4.06617	6.27492	0.518411	-3.10952	7.50933	0.680008	-22.5825	15.0812	0.272988	-72.1326	24.3405	0.041411	65.0898	77.3432	0.46182	-0.363978	19.9591	0.986156
Inflammation_FCAR	0.110184	4.46072	0.980345	-0.104186	5.90246	0.985969	21.5382	22.0104	0.430997	12.1543	8.61976	0.253319	37.6606	26.879	0.255707	-23.7691	9.68697	0.0576718
Inflammation_FCRL2	-1.20256	4.66615	0.797132	-4.31202	5.22225	0.411628	-13.9531	37.6753	0.746664	-0.713077	29.5601	0.98191	49.7243	23.5107	0.124777	-22.6374	14.5766	0.181133
Inflammation_FCRL3	-0.958169	2.37622	0.687703	-1.9683	2.60529	0.452596	37.9764	9.39881	0.154454	10.7795	15.3172	0.554489	2.80231	18.0498	0.886478	-19.1929	15.8443	0.292432
Inflammation_FCRL6	-4.87782	3.06436	0.11472	-4.71492	3.77601	0.216074	-5.43254	7.74452	0.555646	-4.08139	22.773	0.869185	52.8909	59.1239	0.436929	-26.3068	9.80375	0.0436451
Inflammation_FGF19	-1.57827	1.07585	0.145363	-1.16493	1.31257	0.377637	12.1495	3.39474	0.0699767	-5.12592	3.5277	0.219869	5.36191	9.28104	0.603957	-7.4938	5.39497	0.223511
Inflammation_FGF2	4.23508	2.94043	0.153039	4.04024	3.33636	0.230098	33.6586	21.6043	0.25956	-47.2139	13.6548	0.0407089	27.4957	10.4255	0.0778332	-10.8591	12.8949	0.438134
Inflammation_FGF5	-3.23406	3.91082	0.410381	-1.0229	4.8873	0.834851	-31.0015	58.0244	0.687613	-26.355	17.0512	0.262223	-11.5725	30.6113	0.730561	-2.77142	10.0369	0.796134
Inflammation_FIS1	4.90155	1.69539	0.00466603	3.97937	2.11462	0.0637376	-3.67479	19.0426	0.864798	5.76927	7.34737	0.476227	15.1218	4.43815	0.0422361	6.61786	8.93023	0.49197
Inflammation_FKBP1B	3.04082	1.28295	0.019623	1.48075	1.62385	0.364796	-7.02757	12.3265	0.626105	0.0192705	4.73976	0.996951	16.6539	3.62277	0.0193464	4.08318	2.53801	0.168571
Inflammation_FLT3LG	-0.878989	5.76098	0.879028	-0.0760847	7.44154	0.99187	6.21351	35.4052	0.87685	-7.24728	23.0738	0.769151	63.42	50.2191	0.29587	-13.2788	22.0736	0.573693
Inflammation_FOXO1	4.11246	1.33276	0.00265364	3.72291	1.58634	0.0218525	8.49604	7.14191	0.35628	-16.6732	4.44406	0.0330753	10.6013	5.92749	0.171648	-1.5446	4.96859	0.768439
Inflammation_FST	2.14956	2.80423	0.445074	3.53136	3.14077	0.264446	-5.09092	22.96	0.845106	-9.24617	17.7677	0.630267	5.55087	53.6115	0.924069	-15.1399	8.75855	0.144454
Inflammation_FSTL3	0.688593	3.82802	0.857592	-0.616993	5.269	0.907095	-157.554	78.2747	0.181769	21.7718	25.7109	0.4448	36.1057	20.4861	0.176201	-8.99948	8.23598	0.324354
Inflammation_FXYD5	-0.775896	1.36603	0.571408	-1.45637	1.52455	0.34287	-16.5271	8.20916	0.29349	-6.29373	10.0013	0.593456	11.0363	16.9141	0.56062	3.23779	6.28321	0.633509
Inflammation_GAL	3.67205	2.18621	0.0959999	3.26707	2.59296	0.211583	-0.799156	16.9253	0.966631	8.70924	12.6084	0.527716	33.9832	18.023	0.155839	9.61676	6.93369	0.224103
Inflammation_GALNT3	1.84062	2.9261	0.530868	2.93372	3.72046	0.433163	-4.20138	25.5027	0.896055	-2.62228	7.73693	0.76694	-2.27762	18.3507	0.909072	0.252893	11.9623	0.984146
Inflammation_GBP2	2.41675	0.95829	0.0133713	1.94714	1.13798	0.0916988	8.14287	4.12062	0.298236	-0.176183	4.13369	0.969876	10.0731	4.72343	0.122712	0.615332	6.94118	0.933621
Inflammation_GLOD4	3.68894	1.69034	0.0313109	3.76624	2.14329	0.0829614	6.48359	6.89153	0.446117	-3.47486	5.52221	0.563334	11.4709	10.4048	0.350766	3.7107	8.43594	0.678395
Inflammation_GMPR	2.28125	1.0433	0.0310149	2.35263	1.25063	0.063885	6.02763	4.11722	0.280769	-2.89683	3.82883	0.491415	10.5707	7.57196	0.257075	0.513048	4.68941	0.917136
Inflammation_GOPC	2.02654	0.988257	0.0430292	1.46496	1.18103	0.219088	6.45844	8.15948	0.5116	-9.12144	1.85693	0.0161579	7.56978	3.56467	0.123764	-0.404861	4.32669	0.929082
Inflammation_GZMA	-1.92584	3.2208	0.551181	-1.84246	3.66138	0.616308	-17.707	5.64839	0.0884621	-58.7464	39.9822	0.215682	43.356	50.2841	0.451978	-22.6672	14.3083	0.174001
Inflammation_GZMB	3.20403	2.41385	0.18754	1.05611	2.98612	0.724678	2.63081	8.83138	0.793881	4.65869	12.0539	0.724918	8.04708	22.8905	0.74842	8.53581	5.99952	0.214088
Inflammation_HCLS1	3.49062	1.29363	0.00813385	2.8589	1.56436	0.071654	17.4357	12.4452	0.296221	-5.36552	4.83464	0.329303	9.88957	3.72213	0.0765368	-1.67331	7.33692	0.828628
Inflammation_HEXIM1	3.25758	1.42379	0.0243338	3.61645	1.65918	0.0327489	7.98272	10.0028	0.508546	-11.9283	0.960996	0.00112678	12.6611	7.75534	0.201065	-8.53582	7.97291	0.333283
Inflammation_HGF	4.50492	3.28338	0.173005	5.68338	4.20031	0.180148	11.4732	9.72957	0.35959	-30.6318	11.6271	0.0579119	17.4928	33.6571	0.639161	-15.5885	14.1379	0.320421
Inflammation_HLA_DRA	-0.817227	2.3232	0.725784	-1.12679	2.93344	0.70209	-6.5965	9.30807	0.551988	-2.16477	7.43308	0.789847	15.0372	15.6366	0.407159	-6.1268	8.159	0.486514
Inflammation_HLA_E	-5.07877	4.75973	0.288634	-3.80323	6.04589	0.531418	-96.5342	28.8368	0.0788271	-4.08028	10.6354	0.726812	47.9903	34.5702	0.259203	-22.7374	14.8458	0.186193
Inflammation_HPCAL1	3.19235	1.2176	0.0100578	2.08814	1.43413	0.149614	0.53322	11.9932	0.968578	-1.6788	5.81235	0.78706	11.0872	3.84081	0.0631833	1.38419	7.24991	0.856095
Inflammation_HSD11B1	0.109719	2.63568	0.966881	0.735913	3.01665	0.808004	-21.368	15.3386	0.298236	-5.73961	20.0484	0.79329	31.2031	24.0704	0.285574	-6.97857	6.93201	0.360277
Inflammation_HSPA1A	3.18112	1.85258	0.0889035	3.10052	2.33129	0.187563	6.38923	7.87174	0.502223	-1.2464	7.22032	0.87133	21.0439	15.5419	0.2687	8.50708	16.6329	0.630807
Inflammation_ICA1	2.6861	1.40515	0.0590055	2.65131	1.72222	0.128399	12.8582	9.64267	0.409635	3.98202	16.268	0.829453	8.63899	13.3226	0.562907	0.199537	5.18708	0.971158
Inflammation_ICAM4	3.29	4.28201	0.444177	1.02659	5.13733	0.84221	28.9231	29.0796	0.424726	8.72397	15.0179	0.602066	18.3407	19.8554	0.423763	-23.7392	19.3352	0.274176
Inflammation_IDS	10.9873	13.3966	0.414003	20.5549	15.412	0.186395	-44.1772	56.0866	0.513419	32.8143	103.57	0.767218	184.219	275.982	0.552209	-24.4017	51.7511	0.657127
Inflammation_IFNG	0.903204	1.10567	0.416082	1.09852	1.36283	0.42306	-12.6769	0.574925	0.0288522	8.85294	5.74311	0.263127	16.8432	2.07018	0.00388233	-1.06255	6.52381	0.878516
Inflammation_IFNGR1	-6.87729	6.84601	0.317414	-11.6955	8.86517	0.191093	-67.4061	30.875	0.160703	16.3804	23.3131	0.521027	16.8395	33.9971	0.654383	-22.0097	19.7662	0.31614
Inflammation_IFNLR1	3.7023	4.5179	0.414546	1.13715	5.86405	0.846817	-13.2223	42.8447	0.786798	-5.93442	24.3977	0.823506	34.293	15.2407	0.109928	-11.7384	11.5293	0.355322
Inflammation_IKBKG	3.52919	1.18917	0.00378663	3.55327	1.36569	0.0113708	17.8371	2.76436	0.0231863	-13.27	0.414109	6.67857e-05	8.25338	7.07169	0.327501	-3.90835	4.82738	0.454945
Inflammation_IL10	-0.995311	1.63843	0.545013	0.337846	1.92647	0.861318	-6.05561	17.8112	0.791361	-9.46648	1.12475	0.0138248	-18.1913	13.0291	0.257031	6.47437	7.18469	0.418469
Inflammation_IL10RA	-0.215762	2.21255	0.922525	2.6719	2.61429	0.310439	-21.9311	26.1975	0.556286	-9.1017	5.14759	0.219066	-24.0959	14.3802	0.192403	-4.08782	7.71383	0.624208
Inflammation_IL10RB	6.21936	5.5081	0.261416	6.44469	7.50243	0.39307	50.3405	59.3073	0.48538	4.41377	20.8616	0.842782	28.3125	25.801	0.352677	-12.9534	15.2221	0.433645
Inflammation_IL11	-1.44212	1.40556	0.307547	-2.0587	1.62702	0.210142	14.0976	2.65931	0.118695	46.6122	70.5119	0.576543	-9.43217	12.4914	0.505064	6.04657	2.83617	0.0999884
Inflammation_IL12B	2.7174	3.50432	0.439838	3.87854	4.49688	0.391202	-22.3525	7.61105	0.0990189	-12.7688	16.9432	0.493006	58.4448	26.8691	0.117883	-5.68334	12.6792	0.672735
Inflammation_IL12RB1	-0.950496	2.82149	0.736969	-1.20076	3.41689	0.726377	-2.09891	11.7484	0.887452	-1.02761	13.795	0.9474	28.6552	26.1167	0.35273	1.57835	25.7267	0.954023
Inflammation_IL13	0.424814	1.53023	0.781925	-2.33914	2.32738	0.318488	-8.31839	26.8802	0.808941	-11.4226	2.18795	0.0347867	-7.15522	19.1469	0.733473	3.46461	1.39778	0.0683093
Inflammation_IL15	1.69516	4.63143	0.715161	5.48902	6.50556	0.401771	2.02067	24.9006	0.942713	-17.3288	22.5949	0.49895	28.1339	16.1457	0.17978	-14.8178	17.4001	0.433322
Inflammation_IL15RA	0.113844	2.4066	0.962372	0.805022	2.86876	0.779869	-20.1114	6.79012	0.207289	-0.142556	13.1088	0.992311	-8.07227	19.7386	0.710013	13.9892	9.85527	0.228776
Inflammation_IL16	1.6293	2.1095	0.44165	2.49242	2.67986	0.355367	51.4064	19.2132	0.115903	0.743891	4.86149	0.885794	37.7429	23.3133	0.203895	-7.11069	4.81125	0.199475
Inflammation_IL17A	-0.269296	1.49344	0.857294	1.0795	1.92851	0.57751	-13.321	13.4042	0.501983	-2.73295	4.11821	0.575192	3.58503	13.9212	0.81343	-1.22624	3.19508	0.720663
Inflammation_IL17C	-2.83393	1.29302	0.0308972	-2.00046	1.45804	0.174632	-13.6018	4.04377	0.183967	-5.25324	2.34289	0.154185	0.219583	13.5347	0.988075	-8.66706	4.60893	0.133205
Inflammation_IL17D	-4.70192	4.1795	0.263486	0.235912	5.24955	0.964289	-13.1404	33.3717	0.761195	-13.3444	2.89734	0.0440498	-28.3308	22.9521	0.304948	4.19175	19.8756	0.843274
Inflammation_IL17F	1.47627	2.36744	0.534435	3.35618	2.91231	0.253248	-9.24326	7.05149	0.414881	3.25755	13.7292	0.834536	-31.3438	13.767	0.107258	1.42368	11.0951	0.904092
Inflammation_IL17RB	-1.61759	2.66692	0.545589	0.58692	3.19083	0.854608	-26.2661	21.6835	0.349469	-0.454779	12.986	0.974263	4.1831	24.4366	0.874976	-17.9182	8.02353	0.0758589
Inflammation_IL18	5.89998	3.4331	0.0886421	4.34445	4.26353	0.311489	-2.59976	15.4325	0.881717	9.18783	16.0752	0.598208	28.0078	20.8437	0.271636	2.46408	16.1428	0.884649
Inflammation_IL18R1	15.7297	5.89856	0.00888465	19.7881	7.3484	0.00875788	169.942	50.0315	0.0768188	-43.7713	71.8774	0.575433	51.0691	18.4661	0.0698266	-29.9596	13.746	0.0811629
Inflammation_IL1A	2.80466	1.48521	0.0630587	1.84315	1.73817	0.293682	507.523	NA	NA	15.2267	6.91295	0.271313	18.5511	NA	NA	3.44242	3.27169	0.403082
Inflammation_IL1B	2.23448	0.979351	0.0247947	1.97188	1.07878	0.07202	-19.9889	22.1916	0.533215	20.4724	1.92314	0.00870932	9.16857	11.6653	0.489247	0.0731004	3.05748	0.982071
Inflammation_IL1R2	13.7653	6.72781	0.043252	8.26102	9.48276	0.386446	144.056	27.0841	0.033578	17.8841	17.9616	0.375758	26.8795	27.7529	0.404221	9.62079	24.6184	0.712044
Inflammation_IL1RL2	-2.16834	3.61412	0.54999	-0.652741	4.35369	0.881272	-33.7553	23.992	0.393376	-13.1096	10.3726	0.333637	-4.35417	22.2045	0.857068	18.417	18.8452	0.383767
Inflammation_IL1RN	3.06285	1.99157	0.12762	4.60847	2.36666	0.0558951	10.4993	20.0846	0.69335	-2.76413	8.16425	0.757249	1.37329	5.72735	0.850181	-9.70168	12.1037	0.467728
Inflammation_IL20	2.33458	1.95904	0.236411	1.905	2.2235	0.394634	23.4091	10.5694	0.269995	-4.35369	26.1134	0.88292	4.7623	25.702	0.864822	9.25653	6.10463	0.20403
Inflammation_IL20RA	-1.36242	2.05827	0.509658	0.279305	2.49347	0.911147	-46.8427	20.7814	0.265824	-7.5273	2.73152	0.110317	-1.51152	16.0733	0.931007	-8.66015	20.2692	0.691187
Inflammation_IL22RA1	-4.55989	2.2992	0.0502889	-5.11004	2.61849	0.055177	-33.6527	2.63568	0.0497586	-2.98725	23.9053	0.911981	23.639	20.8015	0.338349	9.57804	8.43392	0.31953
Inflammation_IL24	0.0978252	1.11976	0.930571	0.534724	1.28056	0.677597	18.8102	15.9832	0.448387	-7.5443	6.44866	0.362588	-10.5825	8.20215	0.287428	-6.11279	3.37903	0.14471
Inflammation_IL2	-1.60788	1.06812	0.135625	-1.88812	1.28896	0.147642	-13.0239	14.3282	0.530334	-6.48449	5.58733	0.365621	4.37493	5.93912	0.514724	-1.22923	8.98668	0.89781
Inflammation_IL2RB	-1.50004	2.04864	0.46588	-0.479394	2.50851	0.84902	-0.221639	13.7885	0.989768	-2.20637	5.12029	0.708533	-11.1019	13.0283	0.456761	13.7716	6.34175	0.0956417
Inflammation_IL32	-4.3194	2.65002	0.106389	-7.72891	3.20324	0.0185302	-21.1617	12.4312	0.230808	23.7227	8.42941	0.067055	16.727	12.5946	0.276145	-5.94657	9.10488	0.542516
Inflammation_IL33	-4.69741	2.47989	0.0613059	-3.94014	3.67261	0.28719	-33.6388	10.7249	0.196485	-7.85038	3.21081	0.134374	-5.03093	9.62218	0.637239	5.24261	9.17954	0.598476
Inflammation_IL3RA	-3.2026	3.03029	0.293312	-0.205589	3.69017	0.955737	-9.50376	14.7743	0.636093	-15.8436	9.20314	0.227293	-40.8545	22.5237	0.167346	4.92793	8.473	0.592035
Inflammation_IL4	0.0876486	0.306723	0.775699	0.35622	0.347899	0.309556	-8.53822	2.39914	0.174386	0.471612	1.18347	0.72878	-4.51907	2.08814	0.119108	1.20837	1.14034	0.349044
Inflammation_IL4R	-0.047695	3.46217	0.989037	-1.87027	4.46274	0.676474	-11.5593	16.0884	0.547058	-5.61852	21.51	0.81084	56.6783	27.039	0.127028	8.41321	9.18285	0.401597
Inflammation_IL5	-0.685623	0.72178	0.344623	-0.736747	0.873209	0.401826	6.14767	13.9254	0.735333	18.7491	10.1653	0.206426	-4.2503	2.89928	0.238908	6.23237	7.99617	0.479272
Inflammation_IL5RA	7.00796	4.67322	0.136999	9.93424	5.50183	0.0754032	57.5405	54.8064	0.403922	-7.4181	20.5999	0.74263	24.3701	25.5258	0.410149	-24.1754	12.5459	0.111927
Inflammation_IL6	0.694347	1.48414	0.640955	0.577762	1.86275	0.757383	-5.13231	10.3837	0.670071	-8.27678	2.16145	0.0313761	30.6927	8.19061	0.0331776	-7.13627	5.57766	0.256896
Inflammation_IL7	3.06691	1.57069	0.0537819	1.39459	1.94922	0.476775	10.086	7.11293	0.291955	-21.3185	4.19195	0.0146917	11.8664	4.14439	0.064406	1.45142	6.97078	0.843276
Inflammation_IRAK1	2.34167	1.50265	0.122545	2.43036	1.79783	0.180977	8.01727	10.5649	0.58674	-4.6698	7.36656	0.590965	6.17316	10.8434	0.608989	-18.2467	14.6305	0.280371
Inflammation_IRAK4	2.27135	0.808722	0.00602905	1.84216	0.975255	0.06317	7.65044	5.03665	0.26811	-6.05263	1.86652	0.0477516	5.99326	2.55531	0.100724	-1.17334	4.39247	0.800041
Inflammation_ISM1	-0.740936	3.1146	0.812473	0.015428	3.94984	0.996895	15.2435	20.7154	0.538419	-5.59308	10.2024	0.621704	58.0232	24.8737	0.101896	-12.1407	8.53586	0.214207
Inflammation_ITGA11	0.981549	3.57095	0.784006	4.14184	4.57341	0.368327	93.9051	133.095	0.553574	7.11468	6.77451	0.370756	-5.94188	25.6672	0.83182	-17.1652	9.77982	0.13959
Inflammation_ITGA6	3.89966	2.97199	0.192602	1.63655	3.6081	0.651577	18.1692	32.491	0.632285	-0.199495	22.0299	0.993343	20.8112	15.6323	0.275215	8.13822	6.3501	0.256199
Inflammation_ITGB6	-0.825083	3.32182	0.804386	-0.69852	3.89995	0.858392	-1.06877	29.1534	0.976672	-23.4059	16.2162	0.285717	-5.22474	22.9759	0.834728	9.41653	13.6872	0.529285
Inflammation_ITM2A	-1.2325	2.6878	0.647591	-1.71405	3.24792	0.599399	-13.0815	14.1543	0.452947	-27.3899	19.6012	0.25672	-62.1778	44.1309	0.253615	-1.91633	11.8662	0.878027
Inflammation_JCHAIN	1.38417	3.06165	0.65225	3.79684	3.56415	0.290571	-4.31269	14.5119	0.816099	29.0307	16.2916	0.216705	-3.93225	43.2994	0.933363	-9.58945	11.192	0.439847
Inflammation_JUN	-0.934504	1.81546	0.60795	-1.1662	2.02493	0.566599	23.2708	15.4735	0.373569	-21.695	3.86003	0.0302285	-20.5018	28.187	0.519635	2.84937	5.13016	0.608207
Inflammation_KLRB1	3.57179	5.26245	0.498816	3.61034	6.00973	0.549843	-9.79622	39.2003	0.825989	-24.1208	28.7913	0.449293	34.6722	37.4732	0.423078	-20.2311	15.5413	0.249741
Inflammation_KLRD1	-3.13241	3.63637	0.390993	-4.06586	4.05769	0.319602	-10.8067	14.1521	0.524882	-12.15	15.8215	0.485346	102.347	34.214	0.0580673	0.100153	25.3833	0.997004
Inflammation_KRT19	-0.647744	1.74476	0.711269	0.890969	2.37146	0.708306	6.11715	8.57993	0.549832	0.643099	6.19161	0.92383	34.2402	23.0933	0.23478	-3.22168	3.00561	0.332758
Inflammation_KYNU	2.03552	2.46145	0.410154	-1.60363	3.47266	0.645589	-6.66798	18.5427	0.753566	5.94641	8.73153	0.533239	11.1006	10.1574	0.354356	7.02074	7.48886	0.391545
Inflammation_LAIR1	-1.56578	5.61196	0.780788	-2.51076	6.89119	0.716626	-16.138	27.4185	0.615761	6.90192	30.5824	0.83251	52.2909	93.147	0.613743	8.58738	20.4643	0.692177
Inflammation_LAMA4	-3.52142	4.09099	0.391324	-7.38597	5.08452	0.150495	-41.2128	47.0767	0.473657	14.0344	15.0236	0.403108	32.4933	27.0919	0.316472	3.29359	10.5431	0.76735
Inflammation_LAMP3	-3.87919	3.30954	0.243826	-6.52047	4.32774	0.136153	-19.598	7.50747	0.120738	2.75638	26.4288	0.921956	5.27347	26.8266	0.856723	-0.0442644	8.18929	0.995896
Inflammation_LAP3	1.27593	1.21015	0.294449	0.649114	1.43095	0.651566	-6.39076	6.14798	0.487675	-4.47566	14.3188	0.784187	9.24515	6.782	0.266115	19.0744	8.04922	0.076844
Inflammation_LAT	1.61738	0.848583	0.059414	0.653934	0.99722	0.514014	12.0512	3.0633	0.0589571	-5.45611	4.48359	0.290528	7.84047	2.45115	0.0493813	2.06845	4.38085	0.656702
Inflammation_LGALS4	3.53603	2.48649	0.157962	2.09694	3.24712	0.52039	17.3706	5.59948	0.0900909	-3.19053	8.11532	0.714263	17.3837	10.8192	0.206468	1.79001	7.70985	0.825608
Inflammation_LGALS9	1.9366	4.54869	0.671162	5.82477	5.42032	0.285991	-20.3499	22.8432	0.467005	-0.885154	15.8273	0.958083	13.8148	56.4897	0.822574	-18.3585	15.5236	0.290129
Inflammation_LGMN	11.8705	4.25729	0.00629191	13.1857	5.62744	0.021777	6.40828	33.5228	0.866047	9.47327	16.797	0.602884	31.0045	21.4114	0.243434	-9.97235	13.7934	0.502085
Inflammation_LHPP	1.22149	1.04657	0.2458	1.34199	1.37318	0.331567	3.09595	3.25596	0.442036	-1.93254	3.93043	0.648702	0.320697	7.83907	0.969938	3.87376	4.25083	0.403935
Inflammation_LIFR	-1.31992	3.15951	0.677117	-1.6938	5.42989	0.756085	-19.5641	22.0928	0.538598	12.4466	13.6603	0.458393	NA	NA	NA	-9.74215	11.5166	0.436198
Inflammation_LILRB4	-7.01003	3.59143	0.053961	-6.28053	4.22848	0.142157	-26.4693	24.433	0.474547	-22.0474	7.17315	0.0915493	-9.19123	46.2979	0.855327	-9.17406	13.7328	0.540679
Inflammation_LRRN1	0.930206	4.39348	0.832785	0.404858	5.14248	0.937484	-25.2449	84.8128	0.815824	-12.2767	26.1065	0.684466	3.28855	27.7729	0.913227	24.0505	17.386	0.23876
Inflammation_LSP1	4.58391	2.56532	0.0771145	7.15175	3.09997	0.0241045	23.7909	52.7851	0.696347	-3.88036	5.00447	0.494626	-20.0166	27.1008	0.513687	1.05415	9.44283	0.915456
Inflammation_LTA	-0.933521	4.32202	0.829452	-4.99169	5.295	0.349163	-52.2328	63.1508	0.495149	-8.79888	11.8786	0.512564	56.2338	32.7844	0.184806	3.50037	10.1345	0.743857
Inflammation_LTBR	0.0411825	5.952	0.994493	-0.32685	8.28516	0.968636	-27.1918	34.8005	0.516397	4.81882	21.5156	0.833756	26.1254	29.465	0.440569	-7.54512	13.5329	0.601197
Inflammation_LTO1	0.509677	1.71822	0.767409	0.779731	1.99232	0.696767	-8.28302	14.2443	0.664691	2.39444	8.35812	0.80146	-3.72419	11.8709	0.774279	6.46673	4.87556	0.255383
Inflammation_LY6D	2.83332	3.37114	0.402901	3.68594	3.84757	0.341672	-51.7382	38.7017	0.408862	24.3778	45.989	0.632784	3.98234	15.992	0.844629	6.0887	17.9344	0.751311
Inflammation_LY75	0.721107	4.80743	0.88108	-3.42959	5.98422	0.568463	-39.9101	44.5311	0.464709	9.90982	14.8365	0.551968	21.8851	26.4672	0.468938	-5.30925	13.1251	0.70256
Inflammation_LY9	-4.65287	6.27354	0.459961	-6.74818	7.47761	0.369745	-25.1203	17.3419	0.284468	43.8291	37.6082	0.308608	53.3099	51.7347	0.378603	-32.1371	18.9802	0.151199
Inflammation_MANF	1.77004	0.699848	0.0129192	1.07286	0.83903	0.204947	3.41842	10.2164	0.769759	0.580214	3.74581	0.884404	5.76943	2.1693	0.0763662	1.34326	3.65066	0.727975
Inflammation_MAP2K6	2.58524	1.05455	0.0160337	2.16535	1.29126	0.0981488	7.27084	8.17102	0.467443	-5.52642	3.05452	0.168115	7.16188	3.38064	0.12436	-4.40367	5.31855	0.445389
Inflammation_MAPK9	0.719384	3.62808	0.843243	1.46416	4.40491	0.740615	-20.8192	35.6987	0.618764	-24.4488	9.73683	0.0868642	34.2597	12.1226	0.0664027	-38.8643	11.9678	0.0227609
Inflammation_MATN2	7.19707	5.31435	0.178557	4.6194	6.36103	0.469974	11.8194	21.766	0.641542	-45.4794	32.4161	0.233276	42.325	32.7809	0.287143	-3.02512	21.8185	0.895138
Inflammation_MEGF10	4.72496	5.31677	0.3762	2.0253	6.57957	0.759075	51.6036	32.8869	0.257178	18.6763	17.7789	0.352774	14.9092	29.223	0.645086	7.17491	20.3396	0.738655
Inflammation_MEPE	3.46752	4.32328	0.424331	2.94007	4.8647	0.547424	35.663	85.4395	0.716922	22.9433	26.6981	0.438594	-11.0651	37.0152	0.784502	13.6098	11.3727	0.285061
Inflammation_MERTK	-0.8679	4.79712	0.856781	1.13707	5.42001	0.834407	-43.285	23.2849	0.204132	-42.784	14.4094	0.0411779	52.0168	71.984	0.522154	-8.09134	19.8856	0.700918
Inflammation_METAP1D	1.1354	1.31963	0.391716	0.880335	1.66454	0.598614	-8.53269	9.30955	0.456132	-4.52117	6.86034	0.556945	8.15463	5.64789	0.244506	-2.62874	4.5413	0.587785
Inflammation_MGLL	2.75135	0.934947	0.00400384	1.82221	1.14334	0.115195	5.50429	6.71875	0.49874	0.563133	4.87586	0.913619	7.23007	2.91855	0.0894851	1.05697	5.22939	0.847789
Inflammation_MGMT	2.01368	0.814356	0.0151674	1.29607	0.998233	0.19855	2.8742	8.44851	0.766113	-5.18399	4.58101	0.340072	5.5869	2.00818	0.0688715	-1.96985	4.62126	0.687647
Inflammation_MICB_MICA	0.257136	1.62047	0.874254	1.49613	2.04408	0.466724	-6.84147	11.8163	0.621117	-3.05582	5.63176	0.625117	33.7959	10.7479	0.0514875	-5.40108	3.13633	0.145666
Inflammation_MILR1	-2.611	2.45368	0.290033	-1.05504	2.84735	0.712154	-9.24493	13.1608	0.610149	-17.2943	21.9772	0.513769	-3.3724	20.5205	0.87991	-14.2037	15.6125	0.414408
Inflammation_MLN	-0.98619	1.59158	0.53697	-0.458425	1.9092	0.810965	-1.65243	9.78513	0.881432	-6.22465	3.08725	0.137153	7.20267	13.5451	0.631754	-5.44637	3.88414	0.219783
Inflammation_MMP10	-1.5756	2.20018	0.475504	-2.58686	2.56671	0.316767	20.8126	22.2186	0.447788	-13.4742	15.7431	0.440307	8.29956	16.8738	0.656559	-2.13136	8.70642	0.816338
Inflammation_MMP1	1.6437	1.51971	0.281939	0.368641	1.77417	0.83597	9.35479	5.16181	0.211627	-10.2465	6.13891	0.170419	23.9589	14.3691	0.194027	9.03558	4.73468	0.114624
Inflammation_MPIG6B	2.42023	0.884996	0.00732974	1.7315	1.06367	0.10775	12.1474	5.01881	0.136583	-2.3842	5.23317	0.672318	7.27725	3.36489	0.119272	0.602016	3.63321	0.874886
Inflammation_MVK	1.56473	1.24924	0.213513	0.958466	1.76079	0.588015	23.1978	5.88375	0.158134	8.13873	2.71478	0.0955791	4.52951	5.27373	0.453558	-20.4514	6.94717	0.0422268
Inflammation_MYO9B	1.64381	1.51601	0.281035	1.84448	1.73925	0.292725	69.8626	81.1123	0.54735	5.13402	4.90181	0.404843	-13.539	15.8922	0.456861	-8.82108	15.3817	0.597022
Inflammation_MZB1	2.12205	4.62261	0.647142	1.60472	5.5548	0.773464	-2.31041	49.2456	0.966844	7.0452	18.2705	0.719419	23.2383	30.8449	0.505949	-16.3495	10.6736	0.186147
Inflammation_NBN	3.46775	2.03947	0.0924129	5.12746	2.36355	0.0336048	-4.59753	24.2411	0.880677	6.87783	11.3311	0.605589	-13.3675	12.8883	0.375911	25.4087	19.0577	0.253313
Inflammation_NCF2	3.96806	1.88456	0.0378524	5.25085	2.27259	0.0239003	20.3891	13.9898	0.282333	-4.41018	3.59746	0.307686	-8.31691	19.9041	0.704163	9.53291	10.8692	0.420589
Inflammation_NCK2	2.08073	1.03029	0.0459774	1.10785	1.24864	0.377781	7.00743	9.49504	0.537356	-1.592	5.05503	0.768557	7.97119	2.99998	0.0765294	0.536815	5.73462	0.929055
Inflammation_NCLN	-0.55526	1.62304	0.733039	-0.587856	2.41381	0.808332	-2.27582	12.646	0.886645	-0.96268	4.7717	0.858773	-0.688361	14.8341	0.965905	5.05684	2.33021	0.0957967
Inflammation_NCR1	-2.94766	5.1638	0.569447	-8.54146	6.23073	0.174927	33.8501	49.6609	0.565819	-0.496442	17.2777	0.978882	71.6731	5.52046	0.000986574	0.108146	10.891	0.992461
Inflammation_NELL2	3.62345	5.21453	0.488668	4.23811	6.49203	0.515871	34.0685	93.7638	0.751159	19.2256	22.5407	0.441762	46.1948	29.3483	0.213549	-17.7584	10.3151	0.145763
Inflammation_NFASC	5.6069	5.9606	0.349058	6.47737	7.26127	0.375261	160.003	14.2499	0.00783854	-12.9203	26.4501	0.650781	59.6487	31.7807	0.157179	-25.202	16.2953	0.182634
Inflammation_NFATC1	4.13295	1.40486	0.00408907	4.09239	1.61476	0.0135726	29.1385	5.88966	0.0385104	-15.4896	9.58968	0.204673	8.6844	6.99861	0.302844	-5.23348	5.00067	0.343236
Inflammation_NFATC3	-1.13573	2.05016	0.580928	-1.36546	3.03401	0.654126	-3.07422	11.0362	0.827049	0.283789	6.57332	0.969486	3.74501	12.7976	0.788875	1.12666	7.72629	0.891115
Inflammation_NME3	0.686828	3.96738	0.862891	0.34311	4.67558	0.941696	-39.2687	18.4784	0.167493	48.9745	11.2312	0.0120567	50.2219	19.3273	0.0804799	-14.9933	8.57884	0.140938
Inflammation_NPPC	4.54182	2.53993	0.0769041	4.14785	3.02506	0.174832	4.05577	22.6377	0.874319	4.1442	10.3612	0.715952	72.3235	16.4804	0.0219166	2.41715	6.74153	0.734576
Inflammation_NRTN	0.244897	1.24201	0.844119	0.940063	1.43366	0.514256	30.4723	3.01454	0.0627748	4.80659	9.98829	0.677864	-7.33613	10.4676	0.533869	-3.1278	5.57636	0.604795
Inflammation_NT5C3A	2.05563	0.849878	0.0174592	1.97879	0.97246	0.0457687	9.57469	4.21563	0.151111	-2.7746	1.87671	0.235824	12.6856	4.90651	0.0813936	3.13644	5.28344	0.57859
Inflammation_NTF3	-1.5484	2.41064	0.522196	-3.45952	3.27632	0.294743	-7.38173	6.50096	0.373923	-7.7995	10.6607	0.517373	39.6468	12.6554	0.0519524	3.35599	5.4156	0.562607
Inflammation_NUB1	3.15747	1.45561	0.0325395	2.74579	1.69445	0.109762	16.739	6.37258	0.119504	-9.22925	2.58667	0.0376054	14.7232	7.25488	0.135419	-0.519309	11.9954	0.967144
Inflammation_NUDC	4.2911	1.6599	0.0111193	3.66659	2.04576	0.0771752	23.4072	17.0082	0.302582	0.896852	10.034	0.933075	11.4704	5.88708	0.146502	-14.7094	6.36436	0.068803
Inflammation_OMD	-2.54474	2.91366	0.384448	-1.95508	3.4333	0.570756	-23.9794	29.3478	0.499734	-3.62133	24.0056	0.887393	4.09864	28.0901	0.893244	-6.66751	8.62633	0.474501
Inflammation_OSCAR	4.18399	5.74554	0.468103	1.9256	8.20492	0.81509	-25.3435	26.2374	0.435987	-0.425515	16.5646	0.980736	27.2291	30.0562	0.431751	9.81949	13.2675	0.492497
Inflammation_OSM	0.696773	0.798882	0.385283	0.834345	1.04809	0.428766	1.52879	1.77759	0.480403	-1.91094	2.7505	0.537179	-2.03473	9.61958	0.846036	-0.077601	3.02115	0.980501
Inflammation_PADI2	1.60257	1.92554	0.407388	2.88575	2.29753	0.21347	9.08642	9.68153	0.52018	-1.01813	4.73239	0.849603	-33.568	11.3149	0.0592244	-16.2518	12.3554	0.258719
Inflammation_PAPPA	-0.642352	1.85783	0.730309	1.04028	2.36962	0.662067	-7.94886	10.7469	0.594576	6.05527	9.48395	0.588521	-10.2824	11.4157	0.434123	-0.01562	11.1202	0.998947
Inflammation_PARP1	1.51123	2.39725	0.52993	1.79671	3.1755	0.573389	20.1639	34.2313	0.615499	2.722	6.63784	0.709278	5.85551	10.5978	0.61909	-8.40835	7.70772	0.325074
Inflammation_PCDH1	-5.41187	7.37008	0.464417	-9.60148	10.1223	0.345938	-186.079	104.36	0.216519	-0.820592	25.7689	0.976122	15.2386	31.8335	0.664878	-19.2103	22.5365	0.432912
Inflammation_PDGFB	1.52151	0.845893	0.0749388	0.71838	1.0194	0.483174	8.05513	3.13869	0.124173	-1.56299	3.16927	0.647741	7.67913	4.00279	0.150868	3.39475	3.25753	0.345098
Inflammation_PDLIM7	2.19772	0.894837	0.0156899	1.3477	1.04694	0.20196	16.0623	8.11956	0.1865	2.84952	4.03948	0.519462	9.44829	2.84127	0.0448737	-8.39764	7.79733	0.330681
Inflammation_PGF	5.50337	6.28958	0.383591	6.37023	7.50265	0.398584	92.3111	55.6404	0.238969	-23.3503	21.693	0.342342	74.5814	53.7645	0.259478	-7.19115	18.577	0.71461
Inflammation_PIK3AP1	0.830415	1.02919	0.421738	1.68887	1.28489	0.193126	3.82661	3.08742	0.340898	-4.62085	3.5212	0.280794	-5.5951	7.78732	0.524359	-2.24535	3.89698	0.589458
Inflammation_PKLR	0.351577	0.77143	0.649513	0.617275	1.0077	0.54202	2.41614	2.26221	0.397337	-0.650899	3.43218	0.858822	-3.40324	4.59036	0.51222	1.83215	2.68295	0.525028
Inflammation_PLA2G4A	3.47825	1.21089	0.00492859	2.61026	1.4901	0.0839081	8.38085	13.5906	0.600298	-1.89303	5.82474	0.76147	8.75011	3.92161	0.111866	-0.613614	6.03659	0.922986
Inflammation_PLAUR	-1.54084	4.73696	0.745616	1.09047	6.1399	0.859513	-6.29238	18.4092	0.76507	-21.5442	14.1755	0.203187	6.62311	31.3628	0.84628	-9.18382	27.8055	0.754572
Inflammation_PLXNA4	2.19074	1.20465	0.0720957	1.09757	1.51817	0.472184	22.5905	14.324	0.255491	-10.8584	8.343	0.284018	7.15066	4.27964	0.193343	1.52528	3.68332	0.695962
Inflammation_PNLIPRP2	1.66461	2.21589	0.454203	2.91809	2.99085	0.332364	20.1058	8.93685	0.153377	5.51647	3.44075	0.184138	25.5597	36.3799	0.532928	-9.12309	5.5359	0.160271
Inflammation_PNPT1	-0.534125	1.52751	0.727377	-1.32022	1.87646	0.48414	-58.1135	1.42426	0.0155994	-13.5675	6.28804	0.16364	-3.64511	7.48295	0.659546	6.92111	2.79418	0.0684326
Inflammation_PON3	2.09439	5.5116	0.704715	5.0058	6.96096	0.474299	-43.1394	15.5383	0.108943	-20.3283	52.6344	0.719	19.1532	36.0606	0.632132	-4.4107	15.6505	0.78937
Inflammation_PPP1R9B	1.54074	1.01961	0.133794	0.928392	1.16491	0.428023	15.4593	1.80656	0.0133825	1.30556	7.26646	0.866147	10.655	4.0997	0.0804474	-9.32701	11.1848	0.442339
Inflammation_PRDX3	0.953679	1.61941	0.557353	0.326321	1.92809	0.866113	-8.3096	9.9256	0.55627	3.24147	7.46066	0.706326	14.1322	5.20597	0.0728795	-9.67786	11.1241	0.4334
Inflammation_PRDX5	3.66304	1.11003	0.00132511	3.161	1.31427	0.0186667	5.08638	10.1412	0.665746	-1.96856	4.28544	0.669831	10.3336	3.42035	0.0567041	0.220268	12.2532	0.986353
Inflammation_PREB	-0.881722	4.07803	0.829296	1.34686	5.21183	0.796872	-12.8662	44.4569	0.820658	-5.16063	11.5967	0.69984	-32.9242	23.9327	0.262633	7.3031	16.3085	0.677472
Inflammation_PRELP	10.0096	7.04239	0.158182	12.6621	9.32403	0.178534	-31.9523	24.7832	0.326291	11.2223	24.317	0.668421	50.2797	25.8005	0.146447	-18.0718	23.4842	0.47634
Inflammation_PRKAB1	2.06761	2.03984	0.313397	1.29529	2.23653	0.564428	-2.6964	28.1952	0.939302	5.9333	8.83854	0.571179	6.47365	26.5148	0.822858	-2.28678	15.0729	0.886756
Inflammation_PRKCQ	-5.5551	2.71187	0.0433352	-6.25458	3.02696	0.04267	-10.3424	22.6625	0.72744	25.9638	5.89322	0.0478513	1.63968	21.3791	0.943694	-39.8325	13.923	0.045887
Inflammation_PROK1	2.02487	1.98475	0.310192	1.45612	2.32304	0.532878	-12.473	20.4329	0.603699	-18.3892	9.74882	0.155722	6.09758	22.1733	0.801171	8.7471	5.45258	0.169572
Inflammation_PRSS8	3.15955	3.40775	0.355967	-0.837162	4.12474	0.839715	31.2833	30.6757	0.415101	0.629666	27.0024	0.982513	37.6376	22.9305	0.199258	13.1565	9.228	0.213276
Inflammation_PSIP1	2.31027	2.42431	0.343004	4.7754	3.08803	0.126644	54.2852	84.5112	0.586454	0.26676	8.59634	0.977193	2.72166	11.9329	0.834245	-9.44178	6.95061	0.232408
Inflammation_PSMG3	0.586852	1.0286	0.569647	1.1297	1.33694	0.401082	2.84511	2.8588	0.424497	-3.35589	2.53688	0.277684	-4.74458	7.84847	0.588155	3.46254	4.15718	0.442852
Inflammation_PSPN	2.26878	1.86162	0.225939	0.287331	2.84797	0.919935	-24.8251	20.4857	0.349319	9.23522	13.8275	0.551993	17.905	36.5866	0.658117	3.52706	2.6606	0.242288
Inflammation_PTH1R	2.50226	3.86164	0.518546	3.75047	4.68834	0.426522	-28.036	8.95148	0.0886038	3.66386	12.3464	0.786014	19.2567	41.4992	0.674227	10.7776	13.8708	0.472301
Inflammation_PTPN6	1.91178	0.799715	0.0186032	1.30675	0.970604	0.182251	2.5769	5.13631	0.665658	-1.18696	3.91025	0.776603	6.15822	2.72884	0.109257	-1.44536	4.02147	0.733968
Inflammation_PTPRM	0.132187	5.02499	0.979068	-1.23299	6.50497	0.850229	-13.2337	82.6317	0.887474	1.67287	11.5497	0.89402	69.0089	16.7808	0.0260429	-26.7347	10.5824	0.0527654
Inflammation_PTX3	-3.64692	1.80936	0.046639	-3.65637	2.22965	0.105647	9.47261	14.8674	0.589235	-19.0637	7.49303	0.0843701	18.1552	12.2639	0.235347	-6.48829	4.00272	0.16595
Inflammation_RAB37	-1.36032	1.19835	0.259226	-2.36424	1.34603	0.0835808	21.4889	4.41339	0.128956	10.2598	7.5187	0.305638	11.5838	7.13358	0.202871	-2.90504	5.3194	0.614014
Inflammation_RAB6A	-0.194643	2.45203	0.936895	-0.0750643	2.98525	0.980013	-6.32901	17.6115	0.753716	12	5.20566	0.104492	9.03686	13.7568	0.558141	-6.3056	10.4074	0.571047
Inflammation_RABGAP1L	1.93827	1.17059	0.101133	1.75859	1.47368	0.236948	4.23825	4.58621	0.52509	-1.21215	5.39164	0.842999	6.59695	10.875	0.586932	10.0129	7.43912	0.249532
Inflammation_REG4	-4.55686	2.84101	0.111727	-3.11924	4.09708	0.448846	14.8891	40.5613	0.748763	-3.58373	7.56471	0.660382	28.9173	31.8584	0.430962	-8.69016	5.14571	0.152053
Inflammation_RGS8	-0.30866	2.77469	0.911665	-0.162758	3.1987	0.95957	33.8477	23.8905	0.391281	-2.72026	11.6716	0.837391	14.8436	27.8351	0.630825	-1.8356	18.9118	0.927347
Inflammation_ROBO1	7.86496	6.30801	0.215237	9.71118	8.64739	0.265012	22.2438	46.1886	0.677645	30.4237	18.5079	0.175558	32.5342	38.9469	0.464823	-22.2533	12.061	0.124336
Inflammation_SAMD9L	4.18089	1.62406	0.0115715	3.92345	1.95067	0.048256	35.3553	27.919	0.332911	-10.1663	6.08531	0.193388	10.597	5.78373	0.164309	-13.024	9.62835	0.234112
Inflammation_SCG3	-1.58504	5.11918	0.757457	-2.30255	6.68995	0.731674	-22.1112	34.2898	0.585127	6.65103	25.4318	0.806602	14.9484	35.9319	0.705364	-0.851828	13.1909	0.951013
Inflammation_SCGB1A1	-1.41693	3.71226	0.703464	0.57642	4.44783	0.897233	-52.2597	14.0134	0.0649742	-11.7025	19.677	0.584035	49.9984	32.746	0.224236	-2.76157	10.7072	0.806749
Inflammation_SCGB3A2	-1.11178	2.72685	0.684312	-0.751964	3.30936	0.820868	-15.5571	16.4526	0.444176	-0.00324197	13.1839	0.999816	57.5555	42.5876	0.269424	3.61026	6.29524	0.591142
Inflammation_SCGN	0.393979	2.14596	0.854734	0.663299	2.44366	0.78689	14.699	32.1996	0.727371	-4.74315	9.15645	0.656058	2.46776	27.0936	0.933168	3.47706	6.2851	0.609574
Inflammation_SCRN1	1.45808	1.94154	0.454494	2.93775	2.3333	0.212317	6.93244	8.26213	0.489744	-7.39289	4.14941	0.172827	3.19444	22.5569	0.896358	-5.06706	6.57099	0.475475
Inflammation_SELPLG	-2.65232	5.63976	0.639215	-0.366741	6.58108	0.955723	8.75352	29.1295	0.792152	-16.1117	26.2417	0.582654	13.4075	47.0461	0.794196	-45.6435	18.3249	0.0551072
Inflammation_SERPINB8	6.06431	3.13786	0.0560025	7.09975	3.70386	0.0591178	-22.4774	40.3587	0.633574	-26.8845	24.0009	0.325362	11.803	26.6386	0.687712	4.46838	9.69485	0.664222
Inflammation_SH2D1A	1.03469	2.58692	0.690067	0.685926	3.0106	0.820457	2.0991	13.2041	0.888293	-5.05791	8.05644	0.574667	36.0878	16.1562	0.111614	-6.75679	10.2532	0.539034
Inflammation_SHMT1	2.91662	1.23988	0.0205202	2.70142	1.68804	0.113729	10.5284	13.1416	0.507096	5.03903	5.16108	0.384174	6.54175	4.98733	0.280979	-9.4565	13.0865	0.502291
Inflammation_SIGLEC10	-3.63722	5.40928	0.502942	-3.81238	6.72176	0.572466	-15.1618	28.253	0.64522	-3.50206	21.3623	0.880203	47.4339	38.4954	0.305643	-22.2841	14.2812	0.179419
Inflammation_SIGLEC1	1.07459	4.51533	0.812355	0.794285	5.65267	0.88863	-5.09015	22.5102	0.84211	-3.26174	20.0076	0.878404	55.3305	36.4174	0.225993	-19.9273	19.4769	0.353175
Inflammation_SIRPB1	-1.96809	3.15657	0.534315	-1.82972	3.79636	0.631233	-10.319	16.2515	0.590407	-2.34505	9.76664	0.82205	4.57859	38.8932	0.913727	-0.261914	12.0807	0.983541
Inflammation_SIT1	0.726371	2.18462	0.740265	2.03681	2.49904	0.417938	-20.1405	23.6482	0.550889	7.06629	11.1931	0.59237	-9.24012	21.1925	0.6923	-10.9342	5.45428	0.115494
Inflammation_SKAP2	1.98566	0.812341	0.0161762	1.33841	0.958106	0.166553	10.7146	5.80673	0.2063	0.686728	4.1411	0.876333	8.85304	3.20001	0.0697682	-6.8198	4.86442	0.219848
Inflammation_SLAMF1	-1.86501	1.8207	0.308332	-0.602281	2.07245	0.772245	-19.5197	7.06997	0.221225	12.1667	5.48927	0.156984	-17.8814	15.3678	0.328735	16.191	7.57948	0.0995161
Inflammation_SLAMF7	1.20225	4.05864	0.767702	1.80201	5.16086	0.728042	-18.0471	16.1078	0.379021	12.1137	15.3979	0.488875	39.793	14.5252	0.0713631	-16.531	7.34832	0.0743118
Inflammation_SLC39A5	-0.289724	2.23403	0.897085	-0.116507	2.92951	0.968393	-41.1404	35.7008	0.368313	-5.82258	3.72166	0.215657	11.1376	23.3129	0.665484	1.31917	5.8505	0.830533
Inflammation_SMOC2	1.60602	3.7705	0.67102	-1.3506	5.11609	0.792511	37.4817	30.2662	0.341205	0.908708	9.4477	0.928001	14.7137	19.5814	0.506979	4.14013	7.64146	0.611219
Inflammation_SMPDL3A	0.475118	2.71588	0.861463	-0.403219	3.14203	0.898231	-19.4119	21.3369	0.458972	13.8503	27.8267	0.644791	24.7538	19.364	0.291061	-3.6012	6.62587	0.610127
Inflammation_SPINK4	-0.884035	2.56318	0.730926	2.27655	3.4938	0.516857	11.7531	24.4631	0.678331	1.90602	9.12217	0.847875	-38.3301	54.8	0.534623	-8.23767	3.09569	0.0448292
Inflammation_SPINT2	-0.557711	2.4703	0.821822	-1.93418	2.84503	0.498695	0.0970526	19.0277	0.996393	-13.8471	16.8206	0.45663	27.5474	25.8021	0.363967	8.35962	7.4673	0.313804
Inflammation_SPON1	-1.0953	4.83848	0.821352	-3.34863	5.83632	0.567849	5.42602	57.5911	0.933526	-6.24874	56.7383	0.917609	36.7392	19.3203	0.153392	-9.63375	11.9139	0.455474
Inflammation_SPRY2	1.59186	1.34573	0.239865	0.769729	1.59078	0.630056	0.290191	16.9542	0.989105	3.59936	7.36233	0.673275	11.0123	7.14819	0.221069	2.3882	4.86157	0.64899
Inflammation_SRPK2	6.58842	2.59277	0.0126538	6.15046	3.04361	0.0472433	54.934	28.4589	0.19333	-26.052	5.73831	0.0200082	16.3781	9.82252	0.194025	-9.90479	9.30587	0.335844
Inflammation_STX8	4.71357	2.02253	0.021872	4.53498	2.30148	0.0528587	-70.84	53.524	0.316693	-5.66876	6.20772	0.428482	30.3017	13.1857	0.105175	-4.34029	8.58191	0.634535
Inflammation_SULT2A1	-0.0891391	1.56586	0.954722	-1.92441	2.03272	0.347137	-21.5914	24.4039	0.469628	6.55906	6.38615	0.379957	7.91474	6.78946	0.327975	1.52727	5.61454	0.796481
Inflammation_TANK	0.317288	0.879539	0.719109	1.05372	1.14057	0.358878	6.9757	9.18669	0.586551	4.10699	13.0602	0.78294	-2.15452	3.74502	0.605401	-3.27519	3.28801	0.375578
Inflammation_TBC1D5	3.0495	1.49622	0.0442869	3.1418	1.68156	0.0660165	33.5398	13.2125	0.126419	-7.0179	5.56951	0.29675	14.2226	13.2245	0.360958	-13.6779	8.32599	0.161347
Inflammation_TFF2	1.8492	2.08255	0.376596	2.30975	2.31258	0.321117	-31.8778	5.30414	0.0265864	3.64822	9.67789	0.725345	53.1552	26.0476	0.133957	-8.11447	6.88182	0.291398
Inflammation_TGFA	0.593503	3.02732	0.844986	0.83301	4.59137	0.85657	3.81981	6.0679	0.593337	-14.8726	7.54224	0.143181	-1.43704	23.7458	0.955549	0.115741	9.52346	0.990773
Inflammation_TGFB1	4.60386	4.53443	0.312313	7.19947	5.42982	0.188947	55.1069	51.8707	0.399374	-29.28	26.9019	0.337605	30.9337	23.4604	0.278945	-20.415	11.2801	0.130102
Inflammation_TIMP3	1.33341	1.29177	0.304335	1.00665	1.66375	0.546971	-1.98506	6.73538	0.795983	-0.625784	3.9651	0.882243	7.19347	10.5857	0.545528	3.71164	2.31205	0.169325
Inflammation_TLR3	0.184944	4.63978	0.968281	-2.23259	5.90573	0.706485	-19.4136	33.9912	0.62553	21.4208	31.7999	0.537477	21.7879	18.6278	0.326618	-22.676	11.1334	0.0972711
Inflammation_TNFAIP8	0.312517	0.669342	0.641662	0.660653	0.866844	0.448653	-8.39804	1.83331	0.136829	-2.74733	2.46561	0.381117	-2.09031	3.24764	0.565628	0.246297	1.5328	0.880131
Inflammation_TNF	-2.24165	1.77068	0.208681	-0.802894	2.45325	0.744478	9.52127	6.99191	0.40324	-7.97512	3.57164	0.155188	-20.6039	4.45188	0.0189969	-7.56583	2.91967	0.060599
Inflammation_TNFRSF11A	1.4933	4.32202	0.73041	5.50441	5.0722	0.281351	-59.3297	45.244	0.32007	-28.8702	27.5217	0.353377	76.7381	69.6015	0.350738	-8.73288	8.52195	0.352476
Inflammation_TNFRSF11B	3.27033	4.17	0.434658	4.12806	6.54483	0.53013	11.8103	22.3006	0.649303	7.81027	12.9596	0.579232	39.4084	21.7525	0.167711	-23.7255	10.1877	0.0673094
Inflammation_TNFRSF13B	-2.07402	4.84707	0.669606	-2.59149	5.64191	0.647327	-151.752	121.037	0.336614	12.6721	19.5219	0.551647	24.1694	51.9277	0.67332	-31.9067	16.7411	0.11499
Inflammation_TNFRSF13C	-3.77435	3.44108	0.275538	-4.36749	4.23418	0.306023	8.58337	48.827	0.88922	-9.28107	9.09029	0.414656	-6.01819	21.6762	0.799322	-11.3025	10.1575	0.328186
Inflammation_TNFRSF14	5.67921	4.87736	0.2469	4.25977	6.10741	0.487661	-56.5243	29.8031	0.198333	16.2646	15.4883	0.352916	36.2388	19.3606	0.157975	-7.26109	15.3255	0.655614
Inflammation_TNFRSF4	-3.10388	4.43634	0.485708	-4.40685	6.01576	0.466146	-76.8251	16.7924	0.0446047	-6.69446	14.7681	0.673831	18.2169	29.6382	0.582265	-8.2721	12.6163	0.541003
Inflammation_TNFSF10	1.33247	5.05311	0.792538	2.11659	5.78107	0.715317	2.57792	57.1948	0.968145	-15.8772	17.5761	0.417429	61.1763	26.5946	0.104957	-15.458	18.9534	0.451828
Inflammation_TNFSF11	0.76218	2.07404	0.714066	0.6496	2.62579	0.80535	-18.2794	13.5545	0.309885	-7.36455	3.63914	0.136168	25.0641	30.4293	0.470496	6.92989	3.73931	0.123032
Inflammation_TNFSF12	-0.803721	4.74297	0.865768	-4.78012	5.72951	0.406798	-30.5474	9.88603	0.0907104	-24.7369	21.6798	0.317539	75.2298	31.3154	0.0956742	32.6212	8.2939	0.0110354
Inflammation_TNFSF13	-0.714675	5.37731	0.894522	-3.05424	7.10601	0.668565	-14.7068	20.4464	0.546656	14.3319	26.8934	0.622324	33.6205	31.6262	0.365741	3.76898	12.8973	0.781848
Inflammation_TPP1	7.85067	3.98219	0.0513038	6.59428	4.81607	0.175015	5.47077	29.3857	0.869483	17.5789	25.3051	0.525496	33.4569	24.8284	0.270545	-0.471182	10.4313	0.96572
Inflammation_TPSAB1	6.32043	5.26274	0.232488	6.34266	6.2433	0.31298	-84.7977	59.0888	0.287732	-14.4475	31.0449	0.66587	96.2597	35.439	0.072782	18.3039	17.1987	0.335884
Inflammation_TPT1	0.558202	0.818868	0.497138	0.404737	1.0043	0.688228	-7.73979	8.99606	0.547698	-9.43172	6.97651	0.308991	1.50184	4.34937	0.752662	0.903693	2.08645	0.687257
Inflammation_TRAF2	1.92976	1.06345	0.0727043	2.72599	1.26649	0.0349179	5.66924	4.51676	0.336204	-4.72306	4.36031	0.358012	-5.15429	10.3581	0.652946	-1.89854	8.6997	0.835877
Inflammation_TREM2	0.816004	3.21481	0.800126	1.01859	4.54223	0.823174	-22.5029	12.7825	0.220398	11.6538	7.68112	0.203815	6.64992	18.1303	0.738123	-12.0036	12.8033	0.391523
Inflammation_TRIM21	3.3409	1.61516	0.0412849	3.70272	1.88859	0.0540265	3.51166	9.73966	0.752953	-6.32155	5.30903	0.319393	15.8786	9.52394	0.194059	2.13858	10.4582	0.846035
Inflammation_TRIM5	1.90105	1.28634	0.142715	1.80583	1.48374	0.227779	-2.65421	16.7802	0.888846	-8.99906	2.17675	0.0256824	8.47534	7.40775	0.335591	-0.172367	5.82507	0.977538
Inflammation_VASH1	2.29485	1.48359	0.125196	1.50764	1.83699	0.414679	-22.5029	7.58321	0.0972739	-7.5893	4.93242	0.221507	9.64767	4.06252	0.0980773	-1.74052	5.25056	0.753716
Inflammation_VEGFA	3.68369	4.45406	0.410108	1.94039	5.75622	0.737	9.00932	16.5698	0.641141	-28.9	18.9719	0.202352	38.9885	10.3809	0.0329853	-6.78508	13.4396	0.635118
Inflammation_VEGFD	-5.55671	4.06148	0.174214	-4.3137	4.88444	0.380014	91.1357	44.1656	0.17513	-10.8311	22.1579	0.650564	29.1205	84.0596	0.751896	-10.5095	8.4447	0.268468
Inflammation_WAS	2.30926	1.09646	0.0378882	2.08255	1.35313	0.1285	6.11122	25.0289	0.847542	2.37084	2.2045	0.394683	-7.99458	7.66054	0.373362	1.31085	13.7166	0.928461
Inflammation_WFIKKN2	-7.2399	5.60179	0.199046	-9.43568	7.45619	0.209616	-35.6674	29.8437	0.354531	10.5452	19.9262	0.624665	15.7416	34.5314	0.679462	-4.71799	11.6084	0.701238
Inflammation_WNT9A	-7.56692	4.53538	0.0985954	-3.83138	6.3736	0.54978	0.435191	43.4824	0.993629	-7.32675	17.9712	0.722997	-52.1561	37.851	0.262016	-10.5533	17.0892	0.5703
Inflammation_YTHDF3	2.73348	1.08986	0.0138712	1.70664	1.48056	0.253132	9.37536	6.75296	0.397386	2.53357	4.73049	0.645833	8.47591	2.35179	0.0366578	2.28402	4.73552	0.654786
Neurology_ABHD14B	2.56146	1.66875	0.128154	3.50531	2.02501	0.0880524	2.65798	NA	NA	-1.34332	5.97518	0.83314	31.0151	7.15422	0.0226427	-12.0438	10.7381	0.312988
Neurology_ACVRL1	-6.12778	5.25004	0.246087	-3.65779	6.69517	0.586652	9.58643	NA	NA	38.8913	10.5375	0.0210051	-32.0156	32.463	0.39674	-6.46616	17.7613	0.730702
Neurology_ADAM22	-5.51206	4.5711	0.230902	-4.79258	5.3832	0.376499	13.6822	NA	NA	39.8628	13.3385	0.0403963	-32.6855	64.7456	0.648428	-9.26167	11.1727	0.444887
Neurology_ADAM8	-0.189417	5.35915	0.971872	-4.53284	6.49014	0.487104	8.593	26.7588	0.778565	-11.9334	42.2286	0.79151	47.7145	32.8837	0.2204	-35.3242	24.7535	0.212916
Neurology_ADGRB3	-6.17909	5.71668	0.282512	-3.0327	7.66888	0.693763	15.1757	NA	NA	37.2758	13.0882	0.0464879	-57.8746	68.2404	0.458688	-18.0711	8.27773	0.0807968
Neurology_AFP	5.22125	3.64508	0.155344	6.0813	4.01618	0.134678	21.6558	NA	NA	21.2038	8.58797	0.0690202	6.82624	35.3673	0.859279	0.14741	19.2177	0.994177
Neurology_AGR2	-0.333742	1.02126	0.744616	-0.415992	1.28174	0.746649	0.890355	13.7108	0.958717	-17.8614	6.15173	0.062326	-7.42164	14.8781	0.652181	1.92294	1.33335	0.244931
Neurology_AHSP	-0.0391631	0.651479	0.952179	0.376215	0.848634	0.658829	2.55843	1.91441	0.31317	-1.37728	2.64956	0.630634	-5.32088	3.67728	0.221457	0.871482	2.15238	0.702297
Neurology_AKT1S1	1.55775	1.09039	0.156736	1.63033	1.28906	0.210855	4.32005	5.76739	0.590722	-4.65866	4.51783	0.378313	-4.58476	37.3081	0.909965	-3.33574	4.28034	0.492621
Neurology_ALDH1A1	1.07723	1.12686	0.341289	1.0706	1.54203	0.489683	4.211	3.97104	0.400084	2.89046	4.44821	0.551251	-1.97512	5.52422	0.738756	4.45017	5.81242	0.47846
Neurology_AMFR	2.91957	2.35126	0.217722	3.75322	2.57558	0.150266	-130.845	99.9865	0.415395	-10.3529	12.9437	0.482281	12.4729	36.6545	0.756077	-6.06118	10.6049	0.607645
Neurology_ANXA10	0.872435	1.40966	0.537621	0.651228	1.61145	0.687557	16.041	0.312117	0.0123854	-5.78343	8.15844	0.529516	0.317742	15.8246	0.985241	3.60723	5.3962	0.551666
Neurology_ANXA3	5.28113	1.31709	0.000114009	3.81883	1.65349	0.0237046	9.12208	10.4104	0.473307	-2.08069	5.59337	0.728767	10.9221	3.65686	0.0404679	6.95313	13.4983	0.628432
Neurology_ANXA5	1.48851	2.15816	0.49223	1.72926	2.58164	0.505537	25.4319	3.3443	0.0832383	-9.02793	13.9272	0.563033	-4.62223	25.1899	0.866111	-7.27822	6.01276	0.312771
Neurology_APOH	4.1436	5.51819	0.454394	4.50591	6.95756	0.51923	36.9875	28.0261	0.317731	18.7436	21.2974	0.428512	21.5819	34.5116	0.565648	4.12841	13.6052	0.773773
Neurology_APP	-0.313166	2.84943	0.912695	-2.36115	3.26108	0.471323	28.8332	14.016	0.175942	-4.34112	15.0835	0.787792	6.52308	18.203	0.738192	19.9029	7.84459	0.0520739
Neurology_APRT	2.87006	1.37189	0.0391302	3.28051	1.62814	0.0479327	1.92935	NA	NA	-3.87452	4.8347	0.467804	15.0176	11.8819	0.295541	3.04562	9.53699	0.762374
Neurology_ARID4B	-0.891538	2.79563	0.750572	-2.43823	3.13831	0.440257	18.0316	8.31338	0.27502	13.7067	9.00475	0.225331	-4.08527	43.4825	0.931071	-3.64598	8.77842	0.705815
Neurology_ARSA	3.70389	3.23445	0.254756	5.67173	4.15525	0.176403	57.3036	51.7119	0.383224	10.1464	17.4825	0.592787	73.1771	22.0101	0.0292496	-9.81125	5.55496	0.137617
Neurology_ASAH2	3.14606	3.76224	0.405152	0.0705256	5.53162	0.989866	12.241	NA	NA	7.46368	6.94123	0.342789	10.4357	26.1334	0.716384	-5.39579	8.34898	0.546587
Neurology_ASGR1	3.5727	3.51518	0.312066	3.58986	4.25223	0.401545	8.31918	NA	NA	20.9186	14.0466	0.210665	15.1448	40.1231	0.730954	-0.978495	10.1214	0.926739
Neurology_ATF2	-1.08968	1.76693	0.539058	-0.994668	1.99843	0.620498	20.8114	17.9089	0.452368	-4.28468	12.5027	0.75443	-16.0444	41.0627	0.722092	-3.16799	4.08338	0.494398
Neurology_ATP5PO	-1.95731	1.44709	0.179734	-2.10744	1.78514	0.242442	-106.723	29.5802	0.172129	-6.24945	6.43546	0.403127	-12.2292	14.7975	0.469153	-2.4236	6.02112	0.714269
Neurology_ATP6V1F	0.296421	1.38224	0.830704	0.6964	1.65968	0.676277	22.9008	17.8301	0.421151	0.450534	4.3857	0.924661	-8.17722	12.2988	0.55367	1.15576	4.06946	0.794878
Neurology_ATXN10	0.424658	0.920885	0.645861	-0.682192	1.12018	0.544821	-5.33676	3.31468	0.353829	11.6218	6.19886	0.157498	4.59417	4.38835	0.372059	-1.89226	6.77268	0.798096
Neurology_B4GAT1	8.10083	6.04374	0.183019	6.23272	6.79774	0.362183	25.1924	92.5084	0.81091	22.0193	34.5157	0.558197	75.0847	34.4326	0.0946783	-15.5906	26.4047	0.580565
Neurology_BAG3	-2.23219	2.93755	0.449228	-3.25879	3.64931	0.37506	4.65449	NA	NA	21.8522	8.69151	0.065762	3.89153	26.2537	0.891565	-0.672285	8.80619	0.942107
Neurology_BAX	0.516695	1.29068	0.689908	0.161713	1.37955	0.907076	-8.6877	17.2667	0.703231	12.7141	15.7079	0.477522	19.434	14.1656	0.263681	-13.0302	4.62042	0.0667315
Neurology_BCAM	-4.20189	6.09273	0.491932	-4.78402	6.81156	0.484671	-14.9498	89.2381	0.882363	-24.8476	33.241	0.496311	58.8678	54.2615	0.338983	-16.3068	23.5823	0.52005
Neurology_BCAN	-1.95992	3.93415	0.619519	-0.701677	4.90941	0.886778	7.48263	NA	NA	27.9933	13.9876	0.115944	-76.6478	81.7591	0.417669	1.73262	9.93303	0.86837
Neurology_BIN2	1.97073	0.899181	0.0306107	1.49267	1.02163	0.14823	9.67887	8.51926	0.373711	0.333391	4.8536	0.948534	10.1177	5.70721	0.150947	-6.69029	5.93114	0.310522
Neurology_BLVRB	0.274695	0.847698	0.746546	0.76132	1.10473	0.492888	2.40561	2.23281	0.393995	-1.43216	3.18923	0.676642	-7.42919	5.32938	0.235765	2.69462	2.85682	0.388875
Neurology_BMP4	0.407373	2.03214	0.84155	0.426512	2.36806	0.85761	79.74	NA	NA	12.7705	7.76902	0.175567	12.848	18.357	0.534383	-11.6033	10.8841	0.335136
Neurology_BRK1	-1.47566	2.73359	0.590713	-1.75993	3.21139	0.585707	-127.651	64.7387	0.2988	10.6184	9.99605	0.366053	-4.90053	23.4559	0.847889	-14.956	5.46429	0.0715158
Neurology_BST1	10.2524	6.45853	0.115424	5.00234	7.90944	0.529041	74.7362	42.8821	0.223486	0.763822	20.6054	0.972206	110.025	34.0831	0.032032	-24.5999	23.5779	0.344584
Neurology_BST2	1.7663	3.27855	0.591203	-2.44986	4.14451	0.556248	3.51656	56.2874	0.955867	16.4258	9.9426	0.173866	22.9597	24.3486	0.399093	13.526	9.91121	0.23055
Neurology_C19orf12	-1.79402	1.45686	0.221518	-3.37468	1.98268	0.0939173	-13.2531	4.62945	0.213942	2.27959	3.38367	0.548761	-8.93541	23.3596	0.727571	-3.57133	6.50741	0.621342
Neurology_C2CD2L	0.325515	2.52804	0.897847	-1.28641	3.06022	0.675721	15.1133	5.73296	0.230815	-9.40191	14.715	0.568304	-71.8103	87.8079	0.473375	3.24382	6.61545	0.657516
Neurology_CA2	0.389341	0.665311	0.559668	0.620025	0.84869	0.467351	1.91633	1.79087	0.396616	-1.66326	2.44136	0.533091	-3.54877	4.95336	0.513325	2.21272	2.35881	0.391276
Neurology_CA6	7.30059	4.21612	0.0865262	7.9787	5.1603	0.126705	55.5778	108.619	0.659774	-10.996	9.02017	0.309936	14.1887	35.8539	0.712499	9.82312	10.3112	0.394706
Neurology_CALB2	-0.0490467	1.59265	0.975504	-0.571502	2.03685	0.779997	-8.43136	40.2904	0.868673	7.77747	7.79194	0.391771	5.36351	13.7767	0.723033	-5.43407	2.71743	0.139366
Neurology_CALCA	2.35398	3.00689	0.435677	0.922404	4.36495	0.833278	3.87718	NA	NA	19.2015	14.9413	0.268113	1.62529	26.777	0.955418	4.82323	5.08548	0.386462
Neurology_CARHSP1	0.354845	0.941077	0.707056	0.432389	1.13629	0.704897	3.93512	4.77091	0.560929	-3.7049	4.30911	0.45313	-10.1458	9.46663	0.362386	0.730151	3.50121	0.848162
Neurology_CASP10	1.10515	0.957752	0.251737	0.653769	1.08983	0.550844	2.27809	6.01971	0.769682	-1.03591	3.99562	0.812205	4.54221	10.6979	0.699746	6.8456	5.05414	0.268575
Neurology_CASP1	0.93916	1.26065	0.458315	0.764876	1.40694	0.5887	8.57913	7.40707	0.453408	-2.31606	7.15819	0.767519	-1.37518	15.4321	0.934609	1.4736	4.29024	0.753902
Neurology_CC2D1A	2.49191	1.23419	0.046329	2.90997	1.58441	0.070701	1.05282	NA	NA	-1.5642	3.78293	0.700455	12.4259	11.8734	0.372206	1.52206	7.90422	0.854879
Neurology_CCL19	7.7279	2.97992	0.0108611	8.97828	3.73294	0.0186663	10.3012	14.4989	0.551081	-17.8936	11.0348	0.180215	67.1469	12.1582	0.0052492	-14.5009	9.85997	0.201338
Neurology_CCL2	1.95284	3.73591	0.602399	2.3263	4.60838	0.615357	18.4404	NA	NA	2.91321	13.6707	0.841671	64.4933	48.1528	0.272888	7.23803	13.3563	0.61114
Neurology_CCN5	-2.01849	3.21017	0.530859	0.499138	3.89983	0.898504	-5.93359	10.5745	0.631197	-14.4818	9.90434	0.217512	-59.7368	41.5951	0.224306	7.02066	9.44631	0.490775
Neurology_CCS	1.57912	1.0993	0.154188	2.14522	1.45727	0.145682	0.821062	NA	NA	-3.1789	3.95421	0.466497	-0.945577	8.69924	0.920306	4.12519	5.2722	0.469371
Neurology_CD109	1.80422	5.1071	0.724589	1.46628	6.3142	0.817009	-0.958637	42.4384	0.984029	6.56636	22.3811	0.783817	92.313	45.6313	0.113108	-14.0092	13.9273	0.360643
Neurology_CD164	-1.03086	4.66215	0.825474	0.548355	5.1508	0.915531	-32.4638	24.4216	0.315104	10.1897	19.6633	0.631658	27.8835	41.4176	0.549024	-44.6948	29.0874	0.199207
Neurology_CD177	2.61194	5.41037	0.630267	-3.7807	7.09115	0.595522	36.2763	8.83122	0.0544677	-36.6896	23.2913	0.19032	-0.816798	38.7872	0.984208	22.1026	8.31313	0.0449511
Neurology_CD274	4.04617	4.98475	0.41901	3.6141	5.89106	0.54163	19.9508	NA	NA	32.4254	12.8533	0.0651677	26.2162	43.3909	0.588351	0.83865	13.5644	0.953096
Neurology_CD300C	1.40959	5.13013	0.784035	-5.22737	6.30557	0.409766	-38.5854	35.5146	0.390779	11.6793	30.9587	0.725146	94.6534	23.476	0.0157086	7.5586	15.1563	0.639145
Neurology_CD300LG	-5.50231	3.71022	0.141066	-5.3097	4.43239	0.234767	-0.0823533	62.5755	0.999069	10.5367	14.0288	0.494381	-88.1966	80.0505	0.332402	-2.82767	7.68761	0.728063
Neurology_CD34	5.59607	5.0586	0.271147	1.43482	5.72085	0.80266	52.5554	14.0335	0.0644818	7.18412	27.3308	0.805644	35.0623	51.6001	0.534109	-5.45935	18.5222	0.780034
Neurology_CD63	1.81908	2.46759	0.462843	0.398242	3.00988	0.895135	5.8185	NA	NA	2.39101	10.3988	0.829425	18.8718	11.9745	0.213113	-6.362	7.84005	0.453974
Neurology_CD74	-0.461222	3.94709	0.907201	-1.28247	4.50729	0.776798	2.48414	32.5482	0.946111	-26.5167	20.2154	0.259838	109.092	37.1767	0.0426252	-7.798	22.9766	0.748107
Neurology_CD8A	1.67543	3.75774	0.656616	0.0742421	4.20591	0.985964	4.31887	23.9782	0.873659	-33.0209	13.0412	0.0645248	55.6108	19.2168	0.0443906	-5.33693	21.7344	0.81579
Neurology_CD99	-0.613188	6.50488	0.925078	-1.02702	7.84282	0.89617	115.589	18.6913	0.0251654	8.67153	24.2513	0.738734	45.8386	56.536	0.462972	-11.9055	18.2796	0.543596
Neurology_CD99L2	1.37983	4.90853	0.77918	0.916547	5.49679	0.868028	-109.091	142.5	0.523948	62.0895	41.1652	0.20597	91.5602	26.6186	0.0263008	-20.4026	16.9141	0.281681
Neurology_CDCP1	-0.434936	3.50146	0.90141	-0.957885	4.72365	0.839918	8.3331	NA	NA	20.2728	6.27635	0.0319748	-5.47176	26.4406	0.849303	-11.0843	10.6707	0.346518
Neurology_CDH15	-5.9674	3.8117	0.120464	-10.3844	4.35703	0.0197223	27.1721	12.6776	0.165324	-5.81807	12.9242	0.675908	22.5316	49.2828	0.671264	23.5136	7.23701	0.0227191
Neurology_CDH3	-6.31982	4.18968	0.134449	-7.0534	4.94552	0.15801	-14.588	40.3052	0.752062	-31.9174	21.3382	0.209037	14.2404	35.9285	0.712078	-14.2103	17.9022	0.463316
Neurology_CDHR1	-1.39388	3.72395	0.709102	-0.3655	4.32168	0.932882	-84.357	93.5651	0.532918	37.3268	18.1538	0.131983	-31.4904	57.6926	0.623152	-4.10606	9.03541	0.680377
Neurology_CERT	-0.425585	0.986821	0.667352	-0.781621	1.10196	0.480885	9.87568	49.4285	0.874458	-0.115257	4.53032	0.981301	12.7748	6.89645	0.161044	-3.11761	3.84093	0.476396
Neurology_CETN2	1.87918	1.125	0.0984798	1.50524	1.3057	0.253554	7.27399	23.773	0.810968	7.26095	6.45923	0.342793	6.72858	8.51688	0.4872	-4.95897	2.91439	0.187396
Neurology_CGA	-1.68402	1.81163	0.354929	-2.85764	2.42292	0.242341	9.76084	6.64859	0.279798	6.30926	4.83921	0.26228	-0.194333	10.4463	0.986326	-4.2709	3.81844	0.325989
Neurology_CHGB	-1.60162	3.18564	0.616184	-2.50273	3.91664	0.524797	4.63106	30.3453	0.89271	-7.78681	12.0692	0.553954	-2.39706	37.7488	0.952415	23.3755	19.4789	0.283875
Neurology_CHMP1A	2.87927	1.14313	0.0134658	2.2372	1.33449	0.0983118	3.41264	NA	NA	-0.0665663	5.4054	0.990764	10.2805	4.78069	0.120661	2.5838	5.40775	0.652952
Neurology_CLEC10A	-5.7593	4.41861	0.195615	-4.09662	5.78365	0.481209	4.63515	NA	NA	35.7202	10.8669	0.0302993	-27.5313	37.6134	0.517192	-18.4693	13.5059	0.229734
Neurology_CLEC11A	-2.13452	4.22941	0.614836	-1.99144	4.91114	0.686284	0.159829	18.5653	0.993913	-13.2116	15.7613	0.44907	16.3111	37.3774	0.685075	16.5164	15.8948	0.346368
Neurology_CLEC14A	-5.51175	5.0893	0.281286	-4.01658	6.4311	0.534183	-30.6071	19.944	0.264627	14.1582	31.5848	0.677174	14.2685	36.4225	0.715218	-2.01326	14.7216	0.89656
Neurology_CLEC1B	4.10487	1.47672	0.0064483	2.27013	1.80854	0.213347	17.0531	5.65338	0.0945706	-0.1131	7.44444	0.988606	11.0993	4.27912	0.0604401	5.63447	6.56384	0.429886
Neurology_CLPP	2.57606	1.38195	0.0654327	2.57396	1.52796	0.0967233	-14.0957	NA	NA	-7.82163	7.05504	0.329745	14.6929	7.47643	0.144115	-0.0442919	7.32078	0.995407
Neurology_CLPS	-0.184739	2.08154	0.929449	-1.25471	2.81683	0.657307	-4.34183	11.5022	0.742112	3.97765	4.62684	0.438431	6.19047	27.5106	0.832991	3.34496	4.52274	0.49279
Neurology_CLSPN	-0.615079	2.21386	0.781809	0.313686	2.56457	0.903058	9.57546	12.3728	0.580704	-19.7862	21.5417	0.42609	-99.0845	33.2396	0.058554	-6.03588	5.01012	0.314677
Neurology_CLSTN1	-0.196582	2.27791	0.931429	-1.19669	2.6748	0.656201	31.9427	9.8408	0.190253	3.7783	8.28285	0.679273	-35.951	27.1189	0.276852	1.39652	7.45112	0.863288
Neurology_CNTN3	11.1408	5.19571	0.0343221	7.52862	6.07813	0.219393	27.5482	38.0998	0.544772	36.1123	18.8706	0.128202	50.313	34.714	0.22083	8.8905	39.1883	0.829512
Neurology_CNTN4	4.85264	6.8481	0.480135	8.39509	8.13436	0.305408	-1.23182	45.0971	0.980689	3.8775	22.7936	0.873178	104.746	77.3085	0.246917	-14.248	19.5643	0.499115
Neurology_CNTN5	4.07912	5.21438	0.435809	-4.83265	6.33353	0.447873	18.3788	19.2615	0.440696	5.93358	21.6689	0.797774	89.788	35.5019	0.0647264	-6.2369	31.7847	0.852161
Neurology_COPE	-1.48131	1.56645	0.34698	-2.35652	1.98482	0.239799	22.6904	13.5135	0.341958	0.384148	15.5698	0.981866	10.9706	20.7192	0.633148	7.31894	7.02956	0.374328
Neurology_CPA2	2.61815	1.78648	0.145763	2.32101	2.17138	0.288584	-2.02531	11.0802	0.871817	5.47396	4.06092	0.24895	37.2848	17.1048	0.094768	-1.01139	10.6439	0.927989
Neurology_CPM	1.57883	2.90922	0.589063	0.393453	3.09671	0.899397	-24.6438	0.818493	0.0211362	42.4971	34.1324	0.430782	NA	NA	NA	65.618	38.6708	0.23182
Neurology_CPPED1	2.10576	1.41637	0.140082	2.0074	1.89351	0.292524	3.95586	3.95111	0.422188	-3.74385	4.72957	0.472898	6.66655	11.2476	0.585262	1.11749	7.38572	0.885651
Neurology_CRADD	2.68249	1.04349	0.0117196	2.69252	1.2907	0.0407798	1.78583	NA	NA	-1.99103	3.27255	0.575775	10.8154	5.13345	0.125744	1.23882	7.29795	0.871862
Neurology_CRIP2	-3.26534	3.10622	0.29585	-2.75671	3.79894	0.470579	-18.016	NA	NA	4.49717	11.5322	0.716436	66.8045	49.8282	0.272499	-12.4041	4.59047	0.0426742
Neurology_CRTAM	-6.22462	3.07906	0.0460608	-6.44046	3.65923	0.0829621	2.8712	NA	NA	26.9675	63.2937	0.691984	-23.084	63.3226	0.739631	-7.57765	12.6022	0.573863
Neurology_CSF2RA	-2.42518	5.07441	0.633815	-7.08983	6.07665	0.247454	-21.6574	NA	NA	20.9028	12.9076	0.180672	35.094	66.2387	0.632949	-11.7651	17.8901	0.53984
Neurology_CST5	-1.82543	1.84283	0.324444	-1.43003	4.00395	0.722098	9.93783	NA	NA	-1.97939	2.48973	0.471108	-13.0027	8.96634	0.242893	-9.06056	2.98057	0.0287547
Neurology_CTRB1	1.49782	2.30915	0.517982	1.31671	3.10852	0.673099	18.7604	16.2077	0.366626	4.79146	3.64743	0.259241	40.9809	35.9855	0.318354	-9.76633	12.6574	0.475222
Neurology_CTSS	1.50232	6.22265	0.809694	-2.84022	7.55607	0.708077	30.4107	33.6137	0.461109	-8.35702	23.0942	0.735758	87.1352	65.2208	0.252491	-40.8156	21.0892	0.110725
Neurology_CX3CL1	-2.85337	2.90078	0.32781	-3.75528	3.40619	0.274195	12.9265	NA	NA	31.0292	37.7008	0.456723	-0.0632446	13.6135	0.996585	4.32653	9.70238	0.674298
Neurology_CXCL11	3.01786	1.83774	0.103549	0.594414	2.26855	0.794031	5.80194	11.8789	0.673553	2.70359	9.1991	0.783455	18.0005	8.90458	0.113305	9.96185	5.01932	0.103951
Neurology_CXCL13	4.53959	2.67821	0.0930372	4.23364	3.13018	0.180326	15.4851	16.9691	0.457809	-10.7237	12.2694	0.431441	29.3513	17.7267	0.173111	-24.0758	15.3474	0.177503
Neurology_CXCL8	-1.14568	2.581	0.658142	-1.39054	3.34302	0.678773	3.93056	NA	NA	-3.13917	17.198	0.864044	1.63002	14.3373	0.916665	-12.0355	10.6528	0.309829
Neurology_DARS1	3.00256	1.05703	0.00552083	2.83226	1.26947	0.0290293	2.33219	NA	NA	-2.19042	4.38428	0.643583	11.0393	3.61901	0.055412	-3.79785	8.87564	0.686531
Neurology_DBI	3.07239	1.87858	0.105603	2.38702	2.09265	0.258394	18.3765	23.299	0.512918	7.37946	9.08321	0.476027	27.0834	51.7059	0.692828	-19.7115	14.5769	0.269202
Neurology_DCTN6	1.24783	1.71122	0.467859	-1.35793	2.05085	0.510423	11.4988	21.9531	0.692833	6.84231	6.71343	0.38314	20.7448	8.22383	0.0859857	-4.36512	6.98089	0.576112
Neurology_DDR1	8.00802	5.08021	0.117961	5.76147	5.69948	0.31537	51.5618	6.40049	0.0150616	14.209	32.2843	0.682588	57.4161	115.833	0.646118	58.1038	23.856	0.0589721
Neurology_DKK1	3.03097	1.98709	0.130182	0.118887	2.38549	0.960386	13.4499	5.96223	0.152729	2.02718	7.53443	0.801195	21.3354	8.0403	0.0567706	7.59453	8.33441	0.403968
Neurology_DKK4	2.1941	2.85361	0.443889	0.585311	3.35685	0.862106	3.05921	NA	NA	5.75426	11.5293	0.643912	21.6006	17.3546	0.301633	4.57675	11.0387	0.695615
Neurology_DNMBP	5.17347	2.36473	0.0311664	5.07419	2.85066	0.0796095	-27.4974	NA	NA	6.7084	6.77478	0.378128	18.5234	20.0209	0.4231	-31.7141	9.99131	0.0246993
Neurology_DPEP1	-3.95863	5.75852	0.493499	-11.4064	7.66289	0.141306	7.68001	NA	NA	49.6571	33.519	0.212607	-4.74174	67.5802	0.948478	6.08703	9.65046	0.555906
Neurology_DRAXIN	-5.89902	3.75402	0.119452	-5.59468	5.42283	0.305927	100.701	NA	NA	39.3319	28.3767	0.237989	-26.6787	59.4195	0.683892	-6.46488	12.9912	0.639852
Neurology_DSC2	-6.01808	5.80715	0.302957	-3.00082	7.34278	0.684185	30.1969	33.21	0.459186	-29.3615	37.6371	0.492212	38.0844	223.811	0.892699	-21.7548	26.5671	0.472859
Neurology_DSG2	-11.3029	4.60022	0.0156473	-10.1928	5.43937	0.064893	-20.9816	22.4573	0.448785	-39.8014	46.409	0.439448	-53.546	77.9459	0.529862	-4.65785	10.2472	0.668488
Neurology_DUSP3	-1.42663	1.29569	0.273942	-2.35503	1.47148	0.114751	7.43988	9.8268	0.587451	-5.47058	5.82678	0.41706	5.52729	12.3373	0.68452	-1.79356	7.13103	0.817661
Neurology_EBAG9	3.41257	1.19152	0.00515854	2.9801	1.43377	0.0414955	2.82719	NA	NA	-1.29105	4.48851	0.787913	9.78888	4.38977	0.112004	-0.269481	6.58399	0.968936
Neurology_ECE1	1.783	3.07762	0.563872	2.848	3.34282	0.397615	-14.7339	71.8987	0.871322	4.8381	14.9467	0.767426	53.0362	100.193	0.633237	-10.6069	11.4071	0.421036
Neurology_EFNA1	2.33452	5.4535	0.669471	5.88235	6.34494	0.356892	-56.3112	25.6744	0.159563	-2.15293	26.358	0.938825	18.9651	46.0743	0.701719	-27.5266	27.1323	0.356879
Neurology_EFNA4	2.22586	4.48646	0.620962	4.39401	5.35035	0.414413	4.23411	NA	NA	31.109	15.3398	0.112469	23.1928	67.2191	0.752844	-24.3838	15.3089	0.172085
Neurology_EIF4B	1.71127	0.906386	0.0621079	1.76375	1.05721	0.0999226	2.44596	NA	NA	-3.09935	2.77844	0.327127	7.93052	5.45393	0.241897	1.00036	5.9153	0.872336
Neurology_ENO1	3.59979	1.36418	0.00958623	2.00713	1.65815	0.229953	38.2123	22.6684	0.233897	-0.295067	5.47752	0.959623	15.9837	4.62705	0.0259499	4.14524	6.60576	0.557859
Neurology_ENO2	3.84239	1.6773	0.0239712	2.17977	2.00551	0.280611	11.6956	8.78117	0.314399	-4.13456	6.82185	0.577175	22.9294	5.22295	0.0117814	8.41406	10.3471	0.453083
Neurology_EPHA10	1.50595	1.42024	0.291955	2.34254	1.71755	0.177698	8.65043	22.9858	0.770853	4.13048	5.86	0.531692	0.196807	11.348	0.987252	-3.71469	2.31858	0.207448
Neurology_EPHB6	-1.93939	4.42633	0.662284	-2.5559	5.82194	0.662065	3.85984	NA	NA	45.0951	23.3858	0.12606	-28.0171	46.6462	0.590432	4.98969	11.1985	0.674539
Neurology_EREG	4.30233	2.43251	0.0801906	5.33528	2.92113	0.0722384	5.49919	NA	NA	-3.01774	12.6502	0.823176	42.2084	27.07	0.216838	4.91477	9.19998	0.616081
Neurology_EZR	3.65447	2.85274	0.203002	3.00761	3.44516	0.385488	3.71557	13.723	0.811963	2.4646	26.4251	0.930176	9.12626	17.0545	0.620929	-12.9665	11.5051	0.310896
Neurology_F11R	9.95039	3.19442	0.00237227	7.11082	3.95587	0.0763303	92.2662	27.114	0.0765706	12.1485	17.638	0.528838	26.6525	10.8429	0.0698378	-1.17299	10.9068	0.918538
Neurology_FABP5	1.7265	1.43933	0.233278	1.32049	1.60924	0.414761	5.37553	8.4398	0.589351	-2.94179	5.71922	0.634108	27.516	9.15711	0.0574455	-5.14347	8.9373	0.595775
Neurology_FCER2	-4.3195	4.67915	0.358052	-0.139889	6.12713	0.981846	-18.9616	35.0375	0.642602	-10.1596	25.7071	0.712862	95.3164	65.8801	0.221495	-14.49	7.62011	0.115634
Neurology_FCRL5	3.41038	4.11654	0.40929	2.30307	5.40441	0.671238	14.0133	13.1071	0.396943	-2.18274	17.1102	0.904646	-16.8739	34.4063	0.649515	8.45082	9.22508	0.401653
Neurology_FGR	3.47419	2.0742	0.097577	3.91054	2.32624	0.097951	126.879	95.1292	0.409569	-11.2361	7.82121	0.246361	-6.47769	31.4456	0.849981	-4.72353	6.83392	0.53913
Neurology_FHIT	1.77918	1.01314	0.0826313	1.46898	1.2569	0.247132	5.07378	7.48677	0.620828	-1.67721	4.10684	0.710386	19.1111	14.3053	0.273868	2.29348	5.02175	0.67892
Neurology_FKBP4	3.27472	1.6056	0.0442005	3.76962	2.04732	0.0700131	2.43461	NA	NA	-2.7526	6.17149	0.678662	10.281	10.3003	0.391775	0.134087	8.16591	0.987534
Neurology_FKBP5	2.9228	1.08895	0.00859649	2.25826	1.31019	0.0893896	-17.8055	NA	NA	0.0682707	4.28342	0.988047	8.40576	3.50021	0.0957453	-3.66726	8.35679	0.679095
Neurology_FKBP7	-2.02161	2.49687	0.420372	-0.160071	3.25546	0.960947	0.557333	15.9071	0.977704	-8.93641	2.88976	0.0536111	-37.0706	19.9914	0.160733	-4.39669	11.5578	0.728979
Neurology_FLRT2	-2.5057	3.87395	0.519333	-3.12084	4.65124	0.504547	3.53518	NA	NA	92.9188	40.3004	0.0824248	-6.61636	30.0517	0.839873	3.88355	10.6996	0.731473
Neurology_FMNL1	4.12722	2.14281	0.0573978	8.1672	2.69573	0.00360832	-7.29473	16.1907	0.730511	-2.94077	7.11822	0.707263	-1.89321	17.8872	0.922389	-9.2478	7.62316	0.31189
Neurology_FOLR2	5.72784	3.84819	0.139629	6.16652	4.37419	0.162802	-15.7753	25.865	0.603987	3.11447	19.584	0.881351	-20.9468	66.5202	0.768585	17.3412	19.4585	0.413654
Neurology_FOSB	0.474003	2.38781	0.843115	1.73622	2.68998	0.521104	-222.031	93.0808	0.252718	11.3265	11.4655	0.396045	-12.9814	18.4438	0.532247	-12.7415	7.76247	0.199247
Neurology_FRZB	-3.33651	5.8909	0.572482	-1.70199	7.22858	0.814576	12.0544	NA	NA	10.2139	25.4075	0.708236	-11.8235	42.0776	0.796981	25.345	26.4789	0.382437
Neurology_FUT3_FUT5	-2.13545	3.06025	0.487163	-1.84722	3.26349	0.573452	17.7158	49.0623	0.779399	6.19736	51.127	0.909366	-67.6143	32.8351	0.131596	-13.6016	18.28	0.510812
Neurology_FUT8	-0.683523	3.16366	0.829413	-3.44562	3.88209	0.377948	3.67101	NA	NA	3.51622	18.5766	0.859088	17.6518	21.6524	0.474642	10.6092	9.46322	0.313183
Neurology_FYB1	2.69972	0.919323	0.0040778	1.68428	1.13215	0.141083	10.9245	3.70498	0.0983437	-1.02767	4.41497	0.827366	7.26847	3.16208	0.0830635	-0.275337	5.07046	0.958797
Neurology_GBP4	-1.02402	3.16854	0.747341	-0.481446	3.84714	0.900828	140.385	107.626	0.416396	7.52166	10.0557	0.50876	-30.1681	23.979	0.297365	8.12044	9.05206	0.435783
Neurology_GDNF	-1.85692	3.10878	0.551866	0.328453	3.72282	0.92999	-62.4955	14.5211	0.145342	1.74255	11.2207	0.886447	-65.1764	10.1437	0.0076412	4.17204	10.4699	0.716943
Neurology_GFRA3	-1.89194	5.25508	0.719639	-4.04193	6.28626	0.522433	18.0162	NA	NA	22.2904	16.0072	0.236178	-21.0622	66.6624	0.772745	6.43229	14.8777	0.683503
Neurology_GGA1	1.52514	1.28058	0.23694	0.696676	1.43148	0.628258	14.2359	20.0848	0.607459	7.22575	8.6923	0.466794	21.3578	16.9404	0.296529	3.00784	2.79293	0.360392
Neurology_GGT1	4.66092	3.60969	0.199462	3.74945	4.45939	0.403169	28.4544	10.3867	0.111417	15.2241	15.7271	0.387853	17.7095	21.4401	0.455223	-9.40105	11.4069	0.447367
Neurology_GGT5	-1.56702	4.7853	0.744045	-1.70142	5.55413	0.7603	10.8783	NA	NA	55.7555	15.1193	0.0210612	13.2806	40.664	0.765433	-14.6774	14.2747	0.350998
Neurology_GHRHR	2.39457	1.28679	0.0661782	2.86284	1.57948	0.0749092	2.7368	12.9902	0.867809	1.03045	3.16633	0.766225	-3.61226	21.3316	0.876305	18.8773	11.8212	0.208568
Neurology_GKN1	-0.842302	3.2611	0.796802	2.06403	3.97294	0.605307	-18.5352	22.0983	0.555682	13.8881	24.1202	0.605113	-15.3888	50.8551	0.781962	-5.80794	5.61678	0.377167
Neurology_GLB1	5.18739	3.52263	0.144202	5.67966	4.06089	0.166538	66.7906	NA	NA	33.2815	13.9185	0.075073	22.8391	27.4904	0.467026	5.01845	9.84715	0.631998
Neurology_GLT8D2	2.33487	2.51578	0.355959	2.6275	3.03828	0.390594	17.5873	39.3536	0.732443	-7.22455	6.14051	0.324236	-1.72617	34.96	0.963723	7.20775	10.7049	0.548976
Neurology_GNLY	3.24015	3.72695	0.38662	2.26478	4.2462	0.595379	0.0221915	25.6548	0.999388	-1.8274	19.9074	0.931275	40.1591	31.1634	0.266998	4.30469	13.5634	0.763783
Neurology_GOLM2	4.71808	4.51583	0.298521	1.70618	5.57967	0.760627	9.94468	40.3387	0.828267	2.12077	19.3702	0.91809	63.2242	36.3637	0.157084	-3.38741	13.0205	0.805114
Neurology_GP6	3.99841	1.33737	0.00347804	2.08964	1.64516	0.208003	7.53725	8.03943	0.447453	2.21739	7.38914	0.779059	10.4545	3.87496	0.054209	3.576	7.65887	0.660203
Neurology_GPC5	3.96461	3.96608	0.320056	1.00699	4.92484	0.838605	9.14124	NA	NA	13.912	9.9489	0.234559	22.1814	34.9208	0.570439	13.7848	8.5482	0.167751
Neurology_GPKOW	-0.714339	5.2308	0.891695	-1.7457	6.02864	0.773146	2.88342	136.735	0.986577	47.5795	14.9845	0.0502776	-54.4573	66.7761	0.474501	-15.4943	14.7859	0.371662
Neurology_GRN	-0.956695	4.13712	0.81762	1.17742	5.60796	0.83433	-38.1454	7.55936	0.0371005	17.8883	15.3031	0.326865	9.50918	70.3872	0.904904	-14.5398	9.23513	0.19051
Neurology_GSTP1	-0.176655	1.32316	0.894102	-0.204361	1.54087	0.894932	14.9244	0.883068	0.0376245	-6.04238	2.77751	0.11785	-3.33277	19.0983	0.87258	1.53394	6.849	0.83717
Neurology_GUCA2A	-2.53648	4.15335	0.542712	-0.599508	5.74086	0.917112	-5.75694	38.5397	0.894959	-2.50636	10.1917	0.817846	10.469	41.251	0.812171	-10.4289	21.6338	0.650122
Neurology_HARS1	4.81357	1.57907	0.00291157	3.27522	1.90225	0.0892916	13.8913	11.3826	0.346678	1.61148	8.96622	0.866103	12.7325	5.91237	0.0975942	0.0311924	10.218	0.997682
Neurology_HAVCR2	-2.26407	5.43494	0.677838	0.663484	6.84472	0.923041	-59.7274	13.6389	0.0483912	0.53499	13.4368	0.970148	-39.9935	48.9236	0.459554	-9.47361	27.3181	0.742869
Neurology_HMOX2	-0.767183	3.00562	0.79914	-2.58984	3.47254	0.458698	-29.2744	14.8057	0.298092	9.57348	17.6902	0.62599	99.6593	34.8702	0.0646827	26.5094	10.9459	0.0940135
Neurology_HNMT	1.48208	2.9842	0.620601	-2.17007	4.50912	0.631897	11.3857	NA	NA	16.2899	6.87996	0.0770109	5.42683	12.5714	0.695117	6.54713	11.0423	0.579037
Neurology_HSP90B1	-0.547996	1.13342	0.629976	0.66506	1.3111	0.613837	17.9345	3.09866	0.108918	0.816934	11.5295	0.947971	-11.3872	4.50869	0.0857529	-2.87204	3.58788	0.481958
Neurology_IDI2	-1.52507	2.00589	0.449158	-3.60332	2.34005	0.128855	-0.175183	17.2912	0.99355	5.17207	7.28741	0.529064	14.7233	24.5922	0.591565	-4.15151	9.92493	0.703873
Neurology_IFNGR2	4.10428	3.90055	0.29539	3.86991	4.88323	0.430872	7.85852	NA	NA	25.8608	10.1461	0.0633831	25.3015	32.4577	0.492516	-4.01621	9.51004	0.690342
Neurology_IFNL1	-3.85303	1.79092	0.0342461	-3.57321	2.04518	0.08573	-9.75558	11.7651	0.559273	-8.21445	9.33803	0.443803	-20.3089	22.355	0.430606	-3.86821	4.9272	0.489701
Neurology_IGF2R	2.56471	5.97639	0.6687	4.35543	7.6175	0.569213	85.8125	25.3125	0.077084	-35.6643	25.8172	0.2393	48.8588	30.4329	0.183664	-20.2635	9.8548	0.0948902
Neurology_IGFBP4	-3.51652	4.2187	0.406424	-0.909367	4.91096	0.853602	13.0606	19.5444	0.572769	-29.4313	20.0147	0.215384	1.52713	45.2351	0.974686	-21.077	23.8754	0.417766
Neurology_IL17RA	7.17884	4.92453	0.147888	2.87048	6.6071	0.665223	-6.09301	42.8456	0.899948	0.375294	17.4707	0.983891	26.61	38.3821	0.526279	13.1397	7.54875	0.142226
Neurology_IL18RAP	-2.10492	2.61151	0.422269	-3.67635	3.47744	0.294217	14.2707	NA	NA	9.50016	6.69492	0.228898	1.01026	26.0244	0.971473	-5.6833	4.97463	0.305003
Neurology_IL1R1	5.67258	6.03632	0.349507	-0.103938	7.83592	0.989453	-9.61642	27.6564	0.761242	-0.786268	22.7443	0.974079	46.9633	18.4471	0.0635856	-4.66768	18.6359	0.812192
Neurology_IL1RAP	-1.88469	5.99143	0.753716	0.668797	7.462	0.928826	-60.2581	86.4227	0.557795	5.13714	36.9801	0.896229	-14.5501	61.7502	0.825294	-9.90092	14.7357	0.531438
Neurology_IL34	0.154934	2.36186	0.94785	0.0825395	2.62827	0.975051	-13.0843	28.4973	0.72598	-5.8419	11.4142	0.644078	4.31554	28.6511	0.88983	1.1785	12.69	0.931862
Neurology_IL6	0.967323	1.50411	0.521712	1.54448	1.76851	0.385605	2.36921	NA	NA	-8.19575	4.26926	0.127314	38.7777	13.5106	0.0640418	-2.79889	4.6531	0.57373
Neurology_IL7R	-2.19658	3.83693	0.568217	1.35057	5.10364	0.792032	-46.5617	23.3534	0.184352	7.03617	9.53833	0.501647	30.4188	34.0972	0.422746	-14.3351	7.14844	0.101245
Neurology_ILKAP	0.779553	1.39952	0.578964	0.764234	1.71004	0.656549	-13.6203	1.23627	0.0576261	-2.8474	6.02697	0.668853	10.9794	9.78735	0.34364	-4.7221	6.15366	0.498728
Neurology_IMPA1	3.67301	2.74405	0.18395	3.48672	3.49157	0.321577	10.6888	NA	NA	2.75085	12.6806	0.838876	12.8548	11.0185	0.327657	-18.1967	11.6004	0.177525
Neurology_ING1	1.5105	1.52218	0.32382	3.08108	2.13649	0.154467	-5.22076	2.95756	0.328128	0.89459	9.66989	0.932122	9.00725	12.1608	0.512591	2.93553	2.78055	0.36859
Neurology_INHBC	6.62167	3.53579	0.0638838	8.30864	3.9485	0.0387531	-45.1712	12.1822	0.065651	11.3739	30.0922	0.724655	1.21447	27.5596	0.966963	15.8343	12.6074	0.264622
Neurology_IPCEF1	2.0792	1.14585	0.0727834	2.15049	1.47896	0.1506	-20.94	NA	NA	-0.152113	5.19477	0.978043	5.7226	3.20996	0.172638	-5.45783	3.34019	0.163189
Neurology_ISLR2	-3.16689	3.7056	0.395134	-2.07867	4.6956	0.659585	-60.2558	169.355	0.782385	-6.98263	11.3371	0.581531	-50.659	24.8763	0.134507	-3.41705	12.8075	0.80691
Neurology_ITGA5	3.52017	5.61772	0.532269	2.27632	7.43766	0.760424	17.662	49.3437	0.754637	13.0519	16.6612	0.477194	23.614	33.1346	0.515418	-34.408	11.5117	0.0304835
Neurology_ITGAM	4.55411	4.21765	0.282717	5.69687	4.80936	0.239991	57.3616	26.9594	0.167182	17.5725	15.5912	0.322743	-15.6726	56.3786	0.794799	-21.783	9.99178	0.0811038
Neurology_IVD	0.0292806	0.810815	0.971276	-0.352209	0.988863	0.722958	12.2684	1.16787	0.06042	1.63465	5.04525	0.767214	33.816	10.8821	0.0529847	-2.72843	1.70346	0.207542
Neurology_JAM2	7.11137	5.04793	0.161858	1.86227	6.16704	0.763521	-0.230439	21.8931	0.992557	6.68416	27.1687	0.817772	50.2725	17.1489	0.0427486	16.5778	21.6035	0.477514
Neurology_KCNIP4	-0.00412697	1.89307	0.998266	0.362646	2.17917	0.86839	14.0883	20.3097	0.613912	6.31523	11.5819	0.623495	-23.371	36.0816	0.563313	-2.87169	3.40332	0.460753
Neurology_KEL	-1.68744	3.88468	0.665097	-6.04599	4.7745	0.210296	5.6235	21.9016	0.839996	16.8416	22.421	0.507114	-108.09	42.6943	0.0852954	23.1707	17.1892	0.270415
Neurology_KIRREL2	-1.90519	2.62057	0.46919	-2.37832	3.19619	0.459714	21.3772	23.4121	0.528904	-14.2693	9.91509	0.24571	-4.99092	43.8976	0.916662	-0.461945	9.93003	0.965819
Neurology_KLB	-0.851936	1.9349	0.660825	-0.965073	2.15758	0.656274	-21.0742	0.127035	0.0038375	-4.71528	9.87119	0.665523	44.0069	37.8444	0.328987	10.7906	6.72146	0.206754
Neurology_KRT14	3.8176	2.03802	0.0648366	3.4371	2.43408	0.163562	9.34731	2.16247	0.144734	-4.59707	16.8764	0.810863	-32.8769	38.2196	0.54775	10.1586	8.44972	0.352301
Neurology_KRT5	-0.570082	1.85826	0.75975	0.822681	2.04644	0.689108	-8.21709	34.8196	0.852463	-3.50722	9.66532	0.740764	-21.1742	9.81215	0.119806	4.01726	7.77146	0.640903
Neurology_LAIR2	-2.2127	3.15682	0.48508	-3.32973	4.58103	0.469849	19.6081	NA	NA	6.19327	18.9824	0.760582	4.6044	10.8763	0.700564	-9.76998	9.90978	0.369459
Neurology_LAMP2	9.03615	5.54705	0.106556	4.52069	6.27973	0.474062	62.4394	16.9903	0.0667182	19.3556	29.2202	0.555054	81.5168	38.8297	0.10373	-33.3451	33.9866	0.382081
Neurology_LAYN	-5.58107	4.28759	0.196206	-3.7994	5.24272	0.47116	123.607	NA	NA	5.29617	37.8247	0.895413	-33.9985	41.0778	0.468554	-3.73565	11.7914	0.764186
Neurology_LBR	6.45846	2.12026	0.00293205	6.60457	2.63308	0.0143222	29.5564	37.2148	0.51034	2.62773	6.78924	0.718434	20.4145	11.87	0.16058	-13.8939	12.8684	0.329586
Neurology_LGALS8	6.56882	2.92533	0.0268312	3.17126	3.53716	0.372864	41.421	12.233	0.0772499	8.08365	14.7771	0.61344	19.5592	9.58323	0.110819	-26.2959	27.1453	0.377182
Neurology_LIF	-0.815801	1.32685	0.540285	-0.88051	1.53676	0.568809	-27.0283	0.921113	0.0216873	-10.4608	7.07263	0.235672	-11.0504	11.8557	0.420053	0.145396	3.28224	0.967451
Neurology_LILRA2	3.01631	3.81567	0.431014	0.979359	5.541	0.860189	-24.608	17.7536	0.300032	-0.0139432	15.0501	0.999305	-5.03975	32.5092	0.88431	9.31649	6.17893	0.191974
Neurology_LPO	-0.492234	1.29191	0.704476	0.622946	3.00125	0.836551	97.4757	NA	NA	-1.29291	1.41088	0.456204	-7.37068	7.22937	0.4152	-2.85457	2.01652	0.25185
Neurology_LRPAP1	0.606477	4.07014	0.881834	-1.71853	4.5518	0.706845	-28.3141	112.596	0.824932	20.3033	37.9514	0.621019	46.2945	20.0084	0.0816951	34.3836	23.3411	0.200718
Neurology_LXN	0.895906	1.79323	0.618521	0.464978	2.2676	0.838153	1.2922	NA	NA	-2.04195	6.82017	0.779548	1.19406	15.238	0.942475	19.9745	8.73183	0.0708665
Neurology_LY96	0.726334	6.328	0.908864	3.9576	8.20352	0.631075	15.9308	NA	NA	27.805	15.9728	0.156697	8.29727	39.4544	0.846907	-14.5353	14.6905	0.367884
Neurology_LYPD1	-1.24333	2.08429	0.552392	-2.25442	2.39473	0.350269	14.0844	20.3797	0.615019	-12.0615	13.0312	0.42293	12.4617	20.2912	0.582554	-7.34963	9.48247	0.494781
Neurology_MAD1L1	0.506244	2.87927	0.86081	3.36238	3.78212	0.377173	5.52126	NA	NA	15.8836	12.4862	0.272265	13.1058	25.4164	0.641697	-10.1358	6.36869	0.17237
Neurology_MAP4K5	2.69188	1.01824	0.00961044	2.34167	1.19137	0.0535002	8.85309	NA	NA	-2.11336	4.91382	0.689291	8.47072	4.42337	0.151381	0.0503105	5.7986	0.993413
Neurology_MAPT	-0.250498	0.407644	0.540506	-0.187282	0.480299	0.697972	9.31613	2.92535	0.193697	-0.960893	1.16071	0.468463	-3.58856	3.41204	0.370158	0.525015	0.970364	0.626065
Neurology_MASP1	-6.98588	5.84953	0.23538	-5.2618	7.2939	0.473175	-70.8517	NA	NA	21.711	9.12411	0.0760289	-116.159	29.789	0.0299334	8.15243	32.8714	0.81399
Neurology_MATN3	-3.32246	5.88035	0.573413	-2.31729	7.10926	0.745476	25.6746	NA	NA	27.6386	9.78493	0.0476048	-38.4363	97.0475	0.71855	-26.7392	24.7854	0.329936
Neurology_MAX	2.26383	1.08722	0.0402937	1.21028	1.25384	0.338288	16.3195	17.3899	0.520209	-1.90269	5.54595	0.754174	11.2506	3.52522	0.0496561	-4.97245	5.58686	0.439019
Neurology_MDGA1	-7.02962	4.53921	0.124827	-5.89774	5.69968	0.304507	25.7605	NA	NA	19.2785	9.77814	0.119951	-53.3259	69.9749	0.501454	-14.3255	8.14461	0.138921
Neurology_MESD	3.02593	1.05176	0.00486324	1.70746	1.28644	0.188499	5.85979	8.00152	0.540159	0.608915	5.5314	0.917645	8.65868	2.97659	0.043725	1.73459	5.58853	0.76879
Neurology_METAP1	2.16819	2.52219	0.392373	3.29086	3.12221	0.296102	1.52904	42.1726	0.976928	-8.62634	7.33714	0.324522	8.48444	17.5744	0.662295	-19.5813	9.17015	0.122392
Neurology_MFGE8	4.82969	3.31164	0.147716	4.03406	4.0087	0.317538	6.8277	26.4226	0.820256	10.9075	9.25702	0.303987	35.4586	23.3396	0.203324	-2.16183	17.3808	0.90586
Neurology_MIF	3.00654	1.1656	0.0114146	2.76092	1.40617	0.0536867	6.49518	5.44209	0.355045	-2.87722	3.81718	0.492935	9.71707	6.56129	0.235202	3.69859	11.389	0.761644
Neurology_MITD1	2.31691	0.956859	0.0173816	1.58334	1.18152	0.184745	-4.86279	NA	NA	1.40058	4.40292	0.766323	6.34262	3.10818	0.133967	0.160217	5.69657	0.97865
Neurology_MMP13	-1.04919	1.67972	0.533872	0.167266	2.49269	0.946723	-43.9038	33.173	0.411935	-12.3976	1.4883	0.00362612	-5.12311	9.75332	0.635745	-1.90174	2.46046	0.495883
Neurology_MMP3	0.398635	2.34253	0.865202	3.54221	3.38128	0.298235	-8.21479	11.8918	0.561098	-3.02429	7.51972	0.708115	-16.6058	50.5683	0.759093	3.93937	6.09567	0.546601
Neurology_MMP8	2.16702	1.64139	0.189627	2.21161	2.18131	0.313938	3.10212	3.85982	0.505914	-6.74686	6.42663	0.353037	-3.70626	15.1596	0.818885	9.34851	5.95806	0.177428
Neurology_MMP9	1.1264	1.08846	0.30311	1.21951	1.39924	0.386269	2.31952	2.71035	0.482273	-3.97381	3.97059	0.373553	-4.36825	10.7768	0.705973	2.79548	3.9682	0.512589
Neurology_MPO	-0.741404	3.50924	0.833085	-0.678963	4.38552	0.877385	-1.87842	18.66	0.928998	-6.27985	10.4331	0.579685	-6.90031	31.4247	0.836947	-3.62735	8.93953	0.701696
Neurology_MRPL46	-3.88547	4.20489	0.358052	-0.917643	4.89464	0.851918	-42.5988	89.3141	0.716677	-6.85323	19.402	0.747284	-74.2832	42.3924	0.178016	-25.0909	17.8553	0.254604
Neurology_MSR1	-2.11587	4.08934	0.605957	0.0972765	5.03435	0.984636	-17.6001	6.16915	0.10404	9.6426	14.2548	0.535854	-41.8593	35.9135	0.308556	-16.7424	11.9452	0.219954
Neurology_MUC13	4.39805	2.11234	0.0403075	3.96829	2.39439	0.102673	15.3948	1.36005	0.0560967	9.03992	6.75781	0.273363	27.2555	28.2804	0.40626	-3.55141	6.23647	0.608894
Neurology_MYOC	0.256885	2.57893	0.920845	0.333362	3.17985	0.91679	3.05277	14.2416	0.850139	0.998334	6.91801	0.892235	7.36703	44.674	0.877016	1.16667	6.17258	0.857518
Neurology_NAAA	-1.39715	3.12118	0.655446	-0.55725	3.51862	0.87464	-48.6774	NA	NA	24.9177	12.8182	0.123817	-29.7517	33.5805	0.440882	-4.54781	9.13997	0.639891
Neurology_NCAM2	7.42211	6.72592	0.272329	13.6347	9.47463	0.154345	-13.8709	90.3134	0.892033	18.5491	16.7512	0.330257	71.5974	49.9184	0.2248	-17.4248	15.4286	0.309988
Neurology_NCAN	-1.52292	4.29622	0.72369	-1.89997	4.78293	0.692334	6.05185	70.1169	0.939082	-5.89786	27.1338	0.838563	5.10164	56.0547	0.931859	6.09836	18.2107	0.751309
Neurology_NDRG1	0.356553	3.15714	0.910345	0.660557	3.6159	0.855664	16.194	19.5535	0.559654	-8.84428	9.89122	0.437122	-40.8644	49.1262	0.46653	-9.71271	12.6427	0.498276
Neurology_NEFL	1.02008	2.40891	0.673015	1.83817	2.92165	0.531636	31.7756	35.5738	0.535865	12.9805	4.65412	0.0684745	-6.74962	43.1474	0.885627	1.81627	12.69	0.895264
Neurology_NGF	-5.0422	8.18524	0.539376	-3.57114	9.81266	0.717055	23.2282	NA	NA	-5.38211	30.9761	0.8705	1.03974	85.1114	0.99102	-43.3314	27.7154	0.178713
Neurology_NID2	-0.736901	1.94275	0.705225	-1.12615	2.2848	0.623551	-0.0201118	8.8413	0.998392	-14.6231	11.9988	0.289911	11.1543	19.6108	0.599917	3.88818	5.00968	0.472767
Neurology_NMNAT1	4.77926	2.86721	0.0988699	4.78903	3.46006	0.170924	6.66534	NA	NA	0.458927	12.5473	0.972576	-42.4694	30.6968	0.260483	12.2861	5.56705	0.0784062
Neurology_NOMO1	8.06982	5.55347	0.149174	10.1482	7.29311	0.168248	69.3751	27.8127	0.130088	28.2692	20.4679	0.239375	23.434	38.2022	0.572765	-8.98468	14.3958	0.559917
Neurology_NOS1	2.07771	2.06208	0.316483	2.1653	2.5557	0.400226	5.00232	10.8796	0.72564	-13.7679	12.556	0.352984	-11.3257	55.4187	0.851146	-0.70539	6.80839	0.92402
Neurology_NOS3	-0.0031167	2.71903	0.999088	-2.7404	3.12743	0.384391	-64.3352	5.04045	0.0497753	-0.977635	10.0329	0.92852	38.1733	45.1614	0.460046	5.04283	11.8853	0.699942
Neurology_NPM1	1.62431	1.94039	0.404655	3.87894	2.29698	0.0959237	5.37678	NA	NA	5.42599	4.56727	0.300546	-16.9044	6.13144	0.0703281	1.94311	11.2528	0.869677
Neurology_NPTX1	0.268308	5.53847	0.961454	-2.84341	6.84611	0.679101	1.49794	31.0983	0.96596	21.8644	17.7375	0.285195	19.56	50.2375	0.716857	-36.1567	12.4261	0.0334098
Neurology_NRP2	-0.988593	4.83621	0.838425	2.32646	5.75288	0.687086	-20.8587	39.3891	0.649327	7.26895	21.2693	0.749733	-25.1298	31.1988	0.465701	-3.80822	18.0919	0.841592
Neurology_NSFL1C	1.76171	0.910017	0.0555673	1.81473	1.1372	0.114799	3.09727	2.54889	0.348293	-2.22443	3.18811	0.523778	5.13318	8.52174	0.579414	3.36499	4.52896	0.490898
Neurology_NTRK3	2.47056	5.18345	0.63462	-1.87986	6.26071	0.764818	-44.6709	315.63	0.900421	49.9257	17.1475	0.0436105	84.7466	47.137	0.1466	-20.7087	20.0106	0.348155
Neurology_NUDT5	1.23768	3.35687	0.713847	1.60636	4.60005	0.728864	-1.10782	NA	NA	63.89	NA	NA	NA	NA	NA	-50.7401	NA	NA
Neurology_NXPH1	1.51855	2.23323	0.498343	2.11653	2.56883	0.413245	-37.9073	5.14231	0.0858366	2.41901	10.0243	0.824865	10.5882	15.6867	0.548054	-10.1202	4.15244	0.0927341
Neurology_OBP2B	-2.49097	4.35975	0.569122	-6.00139	5.58695	0.286595	9.33718	NA	NA	-6.6639	15.7253	0.693528	-15.0469	85.4335	0.871414	12.1586	6.31663	0.112228
Neurology_ODAM	-2.85862	2.54164	0.263839	-3.35535	2.93974	0.258248	8.00689	20.8936	0.767023	-10.7386	9.85004	0.355357	-29.803	164.119	0.867478	-4.49729	5.94367	0.504257
Neurology_OGN	-5.76414	3.74468	0.126742	-4.90426	5.18699	0.347484	-4.74124	43.4014	0.922984	-2.54702	13.8035	0.862583	21.6368	50.6641	0.691317	-12.0059	8.90245	0.235327
Neurology_OXT	1.20195	1.29388	0.355045	0.699118	1.6054	0.664482	11.4809	1.77949	0.0231915	3.82387	7.90848	0.654006	-7.6971	13.1935	0.590936	6.25671	2.65832	0.0652648
Neurology_PADI4	1.0297	2.17814	0.637594	4.36309	2.59479	0.0978682	63.919	36.2476	0.328411	-5.44095	4.85576	0.344107	-20.5987	12.2352	0.190855	1.50201	13.1594	0.916337
Neurology_PAEP	-2.05882	1.28308	0.111938	-1.47568	1.51647	0.334001	4.23385	NA	NA	-4.13937	5.44497	0.489466	-3.50105	7.79234	0.683695	-1.56925	5.22746	0.77611
Neurology_PAK4	0.0230061	1.72719	0.989403	-2.07185	1.95518	0.293542	9.26019	17.6937	0.693047	12.8041	17.7473	0.522765	17.118	11.5631	0.235342	-14.2657	12.6732	0.342234
Neurology_PAMR1	7.20048	5.63253	0.203936	4.079	6.74893	0.547431	83.9664	4.87631	0.00335568	4.78044	27.0393	0.868259	18.5555	33.2502	0.606564	26.97	36.7253	0.495696
Neurology_PARK7	3.31719	1.5227	0.0318178	3.33239	1.92151	0.0874036	5.43906	5.66419	0.438254	-3.13214	5.07203	0.570305	12.1793	9.95975	0.308686	2.2401	9.38803	0.823132
Neurology_PBLD	0.241904	2.21536	0.913303	-0.893806	2.82441	0.752753	-75.0377	11.432	0.0962486	7.03304	8.97965	0.490639	9.41747	32.5514	0.791185	-4.29581	6.55544	0.559038
Neurology_PDCD5	1.81976	1.34348	0.17848	1.78779	1.69284	0.294363	4.48505	3.84974	0.364169	-4.60667	4.15937	0.330175	8.51831	13.2795	0.556133	1.3496	8.19524	0.875646
Neurology_PEBP1	0.0445653	2.63977	0.986609	0.680127	3.63019	0.852567	-0.808067	NA	NA	146.155	NA	NA	NA	NA	NA	41.7183	NA	NA
Neurology_PECAM1	7.33998	4.95618	0.141608	5.46556	5.59752	0.332035	27.0367	66.257	0.72277	-7.93617	24.5779	0.762946	48.067	37.4746	0.268895	-22.0192	19.2021	0.303397
Neurology_PFDN2	-0.653329	1.36819	0.634207	0.170287	1.73456	0.922122	4.99956	6.71313	0.592482	2.55181	4.83621	0.63428	-13.3099	9.85677	0.269746	-3.13038	1.7296	0.16801
Neurology_PHOSPHO1	4.76806	3.06314	0.122928	6.8725	3.40924	0.0478291	-10.1615	NA	NA	21.4333	13.3236	0.18297	-29.6006	49.5326	0.59221	-13.2425	11.6048	0.30551
Neurology_PIGR	-2.92849	3.93551	0.458466	-0.177295	4.86777	0.971044	21.6198	168.486	0.909637	-16.1693	19.4658	0.452874	13.0997	35.6462	0.731871	-16.2212	6.91351	0.0658623
Neurology_PIK3IP1	0.757448	6.65257	0.909568	-0.0123137	7.85762	0.998754	-76.4462	54.9303	0.298591	-17.7522	19.183	0.407128	186.712	70.371	0.0567884	47.882	33.0247	0.20678
Neurology_PILRA	4.13695	5.41912	0.446937	0.660917	7.77928	0.932524	53.1788	51.7732	0.412341	4.35868	20.5887	0.842689	49.2926	51.7721	0.394958	14.3437	11.1213	0.253566
Neurology_PLA2G10	-3.17515	2.88755	0.274315	-1.33844	3.89051	0.731903	14.1381	NA	NA	11.1468	10.4077	0.344484	-49.0366	25.8699	0.154313	-10.479	5.41644	0.110825
Neurology_PLA2G7	0.973351	4.55962	0.831373	-0.362415	5.28043	0.945466	-100.268	59.0312	0.2315	-14.961	17.1655	0.432631	55.1971	28.8484	0.12825	-12.1302	11.1328	0.325597
Neurology_PLAU	-1.72785	5.24986	0.742718	4.21755	7.0377	0.550817	-16.6163	52.9696	0.783447	-12.2313	25.7896	0.660035	-9.65867	30.7077	0.768837	-21.6772	10.4933	0.093737
Neurology_PLIN1	-4.78219	3.05406	0.121057	-4.23932	3.99726	0.293143	-48.0825	58.5456	0.56227	58.9658	40.5208	0.241618	-31.5343	18.107	0.179953	-14.7542	1.63876	0.00289273
Neurology_PMVK	1.78994	0.678506	0.00989593	0.86664	0.832601	0.302106	6.41429	0.186134	0.0184687	0.437379	3.99614	0.919756	6.39723	2.25077	0.0655256	-4.5388	4.11721	0.35079
Neurology_PPCDC	2.86751	1.65806	0.0866703	2.87325	2.03843	0.162863	6.32024	4.99152	0.332957	-5.35676	6.89032	0.480319	3.05662	13.6388	0.833652	1.24197	8.22083	0.885822
Neurology_PPP3R1	0.74064	3.3016	0.822989	1.0237	4.18063	0.807307	7.51737	NA	NA	22.2338	6.84329	0.0314054	40.6187	22.1618	0.164207	-19.6979	7.03789	0.0380455
Neurology_PRDX1	4.88363	2.0441	0.018885	5.86908	2.50624	0.022173	2.6713	NA	NA	-1.6539	6.22395	0.80358	18.8743	10.6562	0.174653	-13.0376	9.51438	0.228915
Neurology_PRL	0.813233	2.02536	0.688849	0.113268	2.59706	0.96533	8.96418	1.4037	0.0236539	6.00668	13.4589	0.678478	-10.4212	15.0539	0.526863	2.24603	9.36137	0.819914
Neurology_PRTFDC1	1.72936	0.774609	0.0281761	0.831029	0.960789	0.390514	6.869	0.0919023	0.008517	0.434646	3.46801	0.908189	5.77596	3.85665	0.231145	-1.72872	3.07487	0.613245
Neurology_PSG1	-3.16707	1.95582	0.108732	-1.84165	2.67558	0.49363	30.6757	NA	NA	-0.550683	6.09324	0.932333	-17.9197	25.7436	0.536457	-4.06232	3.98773	0.355076
Neurology_PSME1	2.50173	1.71231	0.147343	3.43665	2.25542	0.132283	1.70564	NA	NA	-1.91303	5.40311	0.741168	3.00165	13.2726	0.835614	-2.10299	7.65434	0.794503
Neurology_PSME2	1.31762	1.54185	0.39496	2.07656	2.06088	0.317267	1.37863	NA	NA	-1.27891	6.1113	0.844463	-3.88932	11.9716	0.76661	0.623574	6.88622	0.931363
Neurology_PTEN	-0.120537	0.89679	0.893393	0.00922627	0.926339	0.992086	87.1802	77.2557	0.461624	0.489258	16.9	0.978723	-10.6459	28.6231	0.73466	-5.34534	4.56372	0.326056
Neurology_PTK7	3.02868	2.3281	0.19676	2.63498	2.71097	0.334969	7.47887	22.3765	0.794655	12.4664	29.8984	0.704747	6.97909	29.1693	0.826317	4.92372	4.19173	0.324895
Neurology_PTPN1	4.0049	1.30834	0.00287542	3.84759	1.53083	0.0143681	40.3206	NA	NA	2.14364	5.31814	0.707504	14.2328	8.85858	0.206483	-5.59868	6.56348	0.432609
Neurology_PTPRN2	-4.17506	3.6695	0.258107	-3.88906	4.57456	0.39827	-27.3276	NA	NA	-7.25757	18.0062	0.707518	-15.9705	101.585	0.885062	-7.66305	14.4161	0.617787
Neurology_PTS	0.16016	1.78679	0.928785	-0.206451	2.35103	0.930318	0.388176	35.5027	0.99304	3.29743	4.88138	0.547759	-51.3775	1.08092	2.05041e-05	2.04466	12.4045	0.879557
Neurology_PVR	7.72779	3.94506	0.0527817	2.95967	4.60627	0.522515	29.5693	18.8763	0.25774	24.7341	29.6481	0.451061	66.0101	22.7487	0.0440423	25.9287	23.0603	0.311912
Neurology_PXN	2.33533	2.64261	0.37931	2.61893	2.97724	0.382557	16.5621	11.9656	0.398298	6.34199	13.0351	0.65992	-7.11069	32.2981	0.839879	-14.0879	7.25828	0.147576
Neurology_RAB6B	-2.24733	2.74107	0.414554	0.244644	3.33293	0.94173	-11.371	2.44254	0.134702	5.15853	17.2529	0.78446	2.6897	30.9425	0.936208	-26.0218	5.02499	0.0139776
Neurology_RASA1	-2.62546	2.28768	0.254295	-2.58029	2.41212	0.289032	-11.4727	42.3231	0.831478	-15.9262	24.7488	0.565701	-26.0038	48.6731	0.630222	-13.4879	10.6826	0.295953
Neurology_RBKS	1.55256	1.47033	0.293707	1.08692	2.09928	0.606333	1.39474	NA	NA	5.15511	5.53639	0.404494	-0.200033	8.11122	0.981874	8.2942	6.06073	0.229436
Neurology_RELT	1.32375	5.82579	0.820734	1.52978	7.9215	0.847443	31.2401	3.18169	0.0646145	5.13158	21.8533	0.8362	81.7097	41.85	0.122613	-1.16549	14.7213	0.939968
Neurology_RGMA	2.0933	5.44232	0.701286	-3.08578	6.43149	0.63279	81.9243	12.5781	0.0227703	50.2512	12.4545	0.0156716	40.881	45.1019	0.415981	20.4175	38.4852	0.618454
Neurology_RGMB	-1.79609	4.56277	0.694644	-6.00582	5.29987	0.260787	71.896	33.938	0.168296	-13.1586	34.0443	0.718797	87.4297	34.2531	0.0631404	11.2838	11.5846	0.374773
Neurology_RHOC	2.28885	0.961266	0.0192782	1.5564	1.13736	0.175751	-13.0311	NA	NA	2.44849	3.90868	0.565011	7.60819	3.20606	0.0982313	-2.24924	5.70307	0.709552
Neurology_ROBO2	0.602607	5.62783	0.914933	0.143664	6.68176	0.982904	9.55847	66.9192	0.899511	-3.32704	27.3799	0.909144	52.2637	37.0481	0.231158	-34.8119	18.6832	0.12146
Neurology_RSPO1	0.25273	4.1574	0.951655	-1.29648	4.98466	0.795589	4.09756	NA	NA	17.5637	17.8387	0.38057	59.0622	85.6006	0.539795	20.6111	16.3528	0.263144
Neurology_RWDD1	3.31214	1.20586	0.00708516	2.47583	1.48161	0.0989393	8.89372	5.76411	0.262809	-3.56632	4.36187	0.459482	11.4981	4.81236	0.0752255	-0.924187	11.0183	0.936408
Neurology_S100A16	0.263215	1.49155	0.860339	1.69652	1.83996	0.3602	-14.3453	4.43446	0.190862	8.24066	6.02536	0.264864	-8.38756	12.2132	0.541557	1.38509	3.09128	0.684489
Neurology_SCARA5	0.439346	2.93109	0.881138	0.844468	3.45128	0.807379	-5.95985	48.5231	0.913475	2.34771	10.1183	0.827906	34.4978	30.4862	0.321051	-8.81012	6.6771	0.244204
Neurology_SCARB1	-1.26261	1.07315	0.242623	-1.31839	1.12781	0.247033	4.35122	12.8055	0.791473	-1.00577	15.6945	0.952934	-10.9249	16.5761	0.556922	-7.84204	6.27891	0.300263
Neurology_SCARB2	-3.49816	5.22823	0.505078	1.12872	6.41473	0.860858	8.53391	NA	NA	12.0153	20.0274	0.580877	-27.0825	116.493	0.831121	-25.6643	27.5518	0.394355
Neurology_SCARF2	-5.28617	4.50516	0.243307	-8.12464	5.2774	0.127944	-26.3116	55.046	0.679803	0.164151	22.7852	0.994597	39.1125	33.4519	0.307238	-13.5015	14.6829	0.400002
Neurology_SEMA4D	2.96493	2.43458	0.226014	1.48499	2.91436	0.611888	-16.1407	18.1864	0.468438	1.38914	7.71508	0.865863	27.328	16.1647	0.166177	-3.8655	6.61143	0.584157
Neurology_SERPINB1	3.14933	1.75748	0.0770172	3.32873	1.97174	0.0968331	-26.3425	0.394976	0.00954468	13.8577	11.8936	0.364134	NA	NA	NA	-14.4848	14.2962	0.385584
Neurology_SERPINB6	3.14413	2.00106	0.119419	1.44593	2.27148	0.526548	6.24428	26.8633	0.837812	4.03086	8.47763	0.659253	16.8972	10.7859	0.215192	-10.7546	16.6999	0.554649
Neurology_SERPINB9	5.91655	2.03331	0.00451425	4.97079	2.43354	0.045028	-166.63	NA	NA	-0.185737	8.97559	0.984481	13.6768	7.64763	0.171669	-1.87571	11.2963	0.874626
Neurology_SESTD1	2.24092	1.57582	0.158623	1.41176	1.94701	0.471213	-9.83549	17.6512	0.676365	0.872239	10.2134	0.937323	11.6606	8.94392	0.283344	-2.05724	8.11473	0.816248
Neurology_SETMAR	-0.685088	4.83735	0.88768	-0.400959	6.73038	0.952672	-44.8094	NA	NA	30.2216	6.79499	0.0112674	5.36507	26.072	0.850137	-23.6949	13.9585	0.150356
Neurology_SFRP1	-1.4082	2.00207	0.483563	-0.846337	2.48752	0.734745	3.27883	NA	NA	3.67805	5.34775	0.529401	-15.4633	7.70776	0.138492	6.45144	7.76281	0.443796
Neurology_SIGLEC15	-3.49736	2.39137	0.147252	-3.94742	2.98278	0.190722	7.63216	13.3276	0.668912	23.0344	21.8047	0.368335	-17.5367	17.121	0.381082	-3.2625	5.96819	0.622655
Neurology_SIGLEC5	-0.263724	2.94586	0.928836	0.0835764	4.08899	0.983748	24.2034	23.0291	0.403518	-10.1501	5.62478	0.145468	14.1117	35.5662	0.711793	-3.68264	11.4881	0.761507
Neurology_SIRT5	-1.77307	1.82064	0.332854	-2.38374	2.2365	0.290768	24.6053	9.21283	0.228079	11.4137	10.4893	0.356143	-14.4981	20.4188	0.528898	-3.88475	4.56238	0.457077
Neurology_SKAP1	3.02399	2.06267	0.14597	2.45303	2.61246	0.351116	-306.957	NA	NA	4.01429	4.52459	0.425089	2.42935	10.2943	0.828635	-8.4488	11.8592	0.508057
Neurology_SLC16A1	-2.78295	2.14291	0.197526	-0.652943	2.56024	0.799571	-21.5827	39.6124	0.682404	-13.4759	12.894	0.372757	-27.6568	14.1281	0.145195	-3.09621	5.71374	0.625554
Neurology_SLC27A4	0.279566	1.4958	0.852179	0.820195	1.72505	0.636184	14.5271	3.44498	0.148231	-2.95734	4.91601	0.58988	-33.0776	23.779	0.258429	-10.9409	4.94941	0.114043
Neurology_SLC39A14	1.01091	2.78249	0.717264	1.27535	3.18489	0.690257	-14.6651	29.2551	0.704179	2.1031	13.2194	0.883703	-5.22712	30.2873	0.873964	-7.04359	10.2057	0.53969
Neurology_SLIT2	2.72465	2.34691	0.248873	5.5204	2.94479	0.0657134	3.19295	24.8865	0.918765	7.77094	14.5338	0.629961	-17.1265	13.5152	0.294512	3.69101	8.48293	0.692884
Neurology_SMARCA2	0.0845493	1.5418	0.956395	-0.666812	1.94231	0.732566	-0.416873	15.3415	0.982705	-5.09622	8.62276	0.596081	8.5713	6.47419	0.277368	-6.14354	1.95687	0.0516846
Neurology_SMPD1	2.69066	2.77306	0.334133	1.0512	3.08648	0.734382	45.9735	25.802	0.216733	18.0248	18.2758	0.379839	47.857	17.5101	0.0522748	-7.0872	8.57525	0.446169
Neurology_SNCG	-0.389147	2.16592	0.8578	1.55644	2.69604	0.565667	6.0125	NA	NA	13.5364	6.18868	0.0939774	-14.3835	21.3201	0.548239	-9.44895	3.21943	0.0324451
Neurology_SOD2	-0.521012	3.4003	0.878515	-4.18007	4.32279	0.336701	18.0672	40.4071	0.69854	11.3221	12.9408	0.431011	4.36794	15.3476	0.790076	-16.172	16.5622	0.373689
Neurology_SPINK1	-5.09694	4.12324	0.219161	1.61232	5.7228	0.778932	-9.2853	14.8066	0.594636	-2.00045	13.163	0.886564	-25.9126	50.4126	0.634337	-21.7264	7.1081	0.0282121
Neurology_SPINK5	2.88041	4.9946	0.565373	5.15292	5.88178	0.38382	64.4217	40.3908	0.251769	-57.7184	17.1781	0.0283052	32.313	48.0523	0.538141	-6.61965	14.8074	0.673538
Neurology_SPINT1	-11.1074	6.05715	0.0695211	-9.20105	7.70674	0.236332	36.0605	125.39	0.800725	9.8011	26.0361	0.725704	-24.6416	56.0837	0.683086	-28.9953	8.12314	0.0160527
Neurology_SPOCK1	7.03711	5.44592	0.199462	8.57851	6.22821	0.172984	-43.8599	NA	NA	23.8145	16.955	0.232839	-5.82054	49.0295	0.913004	17.2296	16.3898	0.341279
Neurology_SSB	-2.30015	1.79813	0.204271	-2.3844	2.13437	0.268385	-5.75388	21.4304	0.833011	-0.71909	7.12007	0.925926	-20.3562	19.5711	0.374745	-0.579851	4.0095	0.894181
Neurology_STAMBP	3.07607	1.32646	0.0225612	3.41723	1.64862	0.0420423	1.50284	NA	NA	-2.85644	4.44049	0.555072	10.8224	9.82032	0.350922	3.05571	6.66018	0.66563
Neurology_STC1	2.72834	1.98448	0.172109	0.517588	2.53817	0.838975	10.6384	13.4279	0.511253	-0.786306	11.5128	0.948826	-28.4208	105.964	0.801801	5.47849	2.84705	0.112312
Neurology_STC2	2.69068	4.51513	0.552508	2.1322	4.98564	0.670135	48.6213	22.2487	0.160458	26.8416	43.8066	0.573178	-79.5414	61.7972	0.267479	18.255	13.1461	0.22363
Neurology_STIP1	1.98563	1.10381	0.0749099	2.21111	1.33813	0.102693	4.1959	4.30231	0.432288	-3.1409	3.50803	0.421212	10.6144	12.2108	0.433755	3.21177	6.26871	0.630229
Neurology_STK24	2.29648	1.23049	0.0654065	2.14779	1.46532	0.147937	6.46834	11.0324	0.662407	-1.47962	5.73912	0.813226	6.87089	7.08493	0.403684	-4.02552	3.45867	0.328619
Neurology_SULT1A1	2.33055	0.701124	0.00122246	1.50694	0.87884	0.0905869	3.61517	3.77396	0.439188	-1.3021	3.33127	0.715817	5.64985	2.45444	0.0827672	2.23409	3.52839	0.554444
Neurology_SUMF2	2.20276	2.4406	0.368832	-0.698078	2.87924	0.809101	6.50388	17.192	0.741581	2.6879	39.0975	0.948489	20.3608	10.934	0.13606	25.0285	10.1442	0.0567207
Neurology_SUSD2	-1.88757	6.28552	0.764539	0.165297	7.86856	0.983296	-124.024	23.2654	0.0334342	13.2125	21.3579	0.569653	45.2622	45.4113	0.375313	-25.5565	11.5444	0.0777356
Neurology_TARBP2	2.81024	1.41526	0.0502562	3.01688	1.6172	0.0670034	29.1786	31.803	0.52738	-0.250785	7.90448	0.976683	-0.531613	22.6718	0.982765	-7.72994	4.17271	0.161024
Neurology_TBC1D17	-0.311301	1.23355	0.801363	-0.276516	1.5258	0.8568	3.74042	6.0244	0.646275	-6.05372	5.53169	0.35379	-16.2408	8.69805	0.158697	2.09302	4.05228	0.641163
Neurology_TBCB	2.30705	0.884211	0.0105602	1.83595	1.05264	0.0857207	-18.5433	NA	NA	-1.02343	3.8138	0.801702	6.73973	2.876	0.100905	-3.1166	5.09795	0.567696
Neurology_TBCC	3.71071	1.31001	0.00564941	3.32344	1.56921	0.037897	6.16454	NA	NA	-1.26288	5.41602	0.827072	10.1375	5.12553	0.142356	-0.954779	8.61769	0.91609
Neurology_TCL1A	0.158396	1.8566	0.932193	2.72191	3.12339	0.386614	-0.858502	NA	NA	7.10074	4.66986	0.203012	1.59242	17.2211	0.932154	-8.61019	2.46095	0.0173079
Neurology_TDGF1	1.70566	1.24121	0.172951	1.128	1.3201	0.396238	10.7291	0.209353	0.0124206	18.4181	8.00728	0.104972	18.3854	27.1067	0.546239	-1.74663	8.34283	0.84758
Neurology_TDRKH	2.0608	1.7115	0.23186	1.5063	1.95244	0.44344	4.19975	10.9682	0.767201	8.02921	12.3585	0.562202	12.7273	20.7031	0.582199	0.537729	6.52187	0.939482
Neurology_TFF1	-2.70642	2.77112	0.330986	0.669298	3.79097	0.860344	-25.0786	16.0862	0.259334	1.60039	26.0279	0.953921	-17.6447	75.0257	0.825616	-7.16412	3.16239	0.0728561
Neurology_THBS2	6.09186	4.18784	0.148748	10.2368	5.55908	0.0695614	14.3871	19.9278	0.545318	38.0404	18.5793	0.110007	-3.05396	31.5651	0.927578	-12.8136	8.5216	0.192994
Neurology_THY1	0.112381	4.43605	0.979837	-1.98273	5.18431	0.703225	8.52517	63.7323	0.905834	-11.5339	13.1997	0.43155	20.737	44.9424	0.668478	9.88243	29.7182	0.752972
Neurology_TIGAR	1.74392	1.68078	0.30238	2.92204	1.91698	0.13269	39.4016	10.3071	0.162884	-1.1724	7.89966	0.891433	-22.6586	11.5781	0.145273	-5.23385	6.35044	0.470258
Neurology_TIMP4	2.13492	3.15768	0.500461	4.45325	3.78082	0.242629	-21.8857	16.6942	0.320169	14.8639	35.7602	0.698993	28.5353	55.7338	0.635628	-3.60652	7.77752	0.662341
Neurology_TMPRSS5	1.7335	5.93437	0.770845	-2.11186	7.48485	0.778697	11.6496	NA	NA	18.8993	10.5609	0.148027	84.6368	74.1186	0.336379	29.2296	21.0148	0.222979
Neurology_TMSB10	5.97287	1.8664	0.00181669	5.01608	2.27163	0.0303326	4.90874	12.6322	0.735045	3.47919	6.68551	0.630256	18.4422	7.43872	0.0682688	-14.4205	7.59119	0.115917
Neurology_TNF	0.0733692	1.79793	0.967544	0.271909	2.09999	0.89741	22.9101	5.29552	0.144611	-13.4154	3.72947	0.0368365	-4.10089	16.1128	0.81555	-2.57364	3.96822	0.562841
Neurology_TNFRSF10A	1.61325	4.60582	0.726925	3.06216	5.98982	0.610873	6.68655	NA	NA	26.158	12.2025	0.0986816	-5.52051	25.0385	0.839649	-6.47092	12.9429	0.638325
Neurology_TNFRSF10B	-7.2824	4.76528	0.129816	-6.26258	6.60815	0.346685	6.66584	NA	NA	10.6789	14.0809	0.490442	12.4331	40.6679	0.779803	-23.0535	8.84842	0.0479368
Neurology_TNFRSF1A	5.69806	6.66716	0.394693	11.0323	8.27303	0.186451	5.06859	44.3255	0.919406	4.35325	17.95	0.820304	-46.5315	78.1636	0.583682	5.53827	30.7962	0.864342
Neurology_TNFRSF1B	-2.34006	4.96201	0.638194	-1.22282	6.281	0.846172	-4.88114	29.0266	0.881924	-6.64975	18.003	0.730575	-43.9618	64.4771	0.532786	1.90043	23.3669	0.938335
Neurology_TNFRSF21	3.92817	6.12518	0.522716	1.32179	7.40655	0.858848	-3.07556	44.7618	0.951472	21.7046	20.9468	0.358648	30.0952	55.6662	0.617456	14.9087	20.7173	0.503979
Neurology_TNFRSF6B	-1.08035	3.37602	0.749673	-0.402399	4.98112	0.935854	4.64188	NA	NA	3.64619	11.166	0.760385	50.917	26.2263	0.147502	-15.9346	5.75074	0.0393243
Neurology_TNFRSF8	-0.704252	2.88974	0.807933	-1.68084	3.23578	0.604995	-1.5204	20.3089	0.947138	-12.8023	13.2631	0.389077	34.5095	62.9087	0.612484	-10.5664	17.1789	0.565413
Neurology_TNFRSF9	-5.53966	4.51147	0.222548	-6.13459	5.92748	0.304418	6.11374	NA	NA	7.34766	27.6118	0.803311	21.3731	57.4466	0.734581	-15.583	14.577	0.333934
Neurology_TNFSF14	2.1174	2.49141	0.397552	2.53679	3.40095	0.458332	2.31931	NA	NA	3.34464	12.0116	0.794468	13.1948	15.1455	0.447754	-8.84733	7.92776	0.315167
Neurology_TNR	-1.34554	3.66949	0.71468	-3.08365	4.18886	0.464206	11.09	NA	NA	20.6788	13.4435	0.198823	44.8572	37.21	0.314416	-3.83256	10.4722	0.729359
Neurology_TNXB	-0.801803	5.19313	0.877593	-5.34431	6.14312	0.387132	28.7073	30.3606	0.444187	33.8053	22.339	0.204761	64.0747	43.8469	0.217727	-2.97624	13.2207	0.830797
Neurology_TPPP3	1.10639	1.61177	0.494281	3.39253	1.95523	0.087856	9.97609	13.7061	0.599452	-10.4437	8.74256	0.318084	-51.8793	10.1051	0.0143141	-6.3577	6.06133	0.371274
Neurology_TREML2	-1.11056	5.34414	0.835781	-5.27286	6.60828	0.427472	-60.4975	40.1828	0.271128	15.121	18.8317	0.467001	32.7717	30.1685	0.338434	-27.4758	23.4349	0.29384
Neurology_TST	-1.58239	1.93054	0.414674	-2.98882	2.33771	0.205989	-15.0117	3.86448	0.160402	38.7883	6.27419	0.00852269	19.6467	18.1326	0.357896	1.15797	6.09592	0.861468
Neurology_TXLNA	4.23722	1.25828	0.00110062	4.01239	1.49792	0.00929074	10.0316	NA	NA	-0.717914	7.34056	0.926795	8.11066	5.05916	0.207229	-3.69796	5.61557	0.539315
Neurology_TXNDC5	3.98948	2.85011	0.164532	-0.0925874	3.51875	0.979079	49.6807	46.9604	0.40099	3.28116	12.1599	0.800637	27.8554	8.71014	0.032962	5.6387	11.3765	0.641159
Neurology_TXNRD1	6.5135	2.51072	0.0108328	5.66696	3.33412	0.0933897	14.9855	13.7216	0.388794	9.78168	10.0198	0.384227	8.72121	11.2106	0.480052	-20.6949	18.6785	0.318314
Neurology_ULBP2	-3.94833	3.86455	0.309554	-2.41934	4.88538	0.622065	3.8637	NA	NA	17.4075	24.4819	0.516328	-18.0682	31.9412	0.611163	-4.97168	12.5903	0.709213
Neurology_VCAN	1.77007	3.56986	0.621046	0.203598	4.35758	0.96286	26.1987	32.0048	0.49904	15.4594	15.0873	0.363442	82.5094	58.5573	0.231612	0.503066	9.85442	0.961262
Neurology_VSIG4	2.98349	4.63968	0.521601	8.31697	5.98494	0.168802	-68.8154	92.1684	0.533126	15.4257	22.0303	0.522386	-0.828639	66.4309	0.990645	-14.8111	9.25945	0.17059
Neurology_VSTM1	-1.93719	2.0925	0.357152	-0.976549	2.28189	0.670215	18.7335	23.8294	0.575859	-10.4442	21.2835	0.657277	-26.4497	21.8378	0.312528	-4.10574	9.77892	0.702846
Neurology_VTA1	2.54554	1.04375	0.0164118	1.90012	1.24197	0.130299	6.7782	5.16647	0.319894	-4.46706	3.71002	0.294946	12.3358	5.03892	0.0705885	3.40941	6.65047	0.630028
Neurology_VWC2	-2.43668	4.42873	0.583488	1.30426	5.67309	0.818868	31.0762	NA	NA	1.12359	18.1931	0.953718	-21.31	31.3941	0.545947	-0.726206	11.2655	0.951099
Neurology_WARS	-0.482709	3.1606	0.878907	-2.87338	3.69837	0.439675	2.67056	16.2152	0.884325	16.1823	16.4227	0.380231	-13.9416	34.6283	0.707827	-4.43517	12.7964	0.743005
Neurology_WASF3	-0.423313	0.466468	0.366687	-0.354034	0.558182	0.528321	1.51062	1.51503	0.500928	8.85569	5.93038	0.232204	-7.04544	3.50516	0.137981	-1.24657	4.28521	0.790079
Neurology_WFIKKN1	1.20563	5.65621	0.831671	-4.23575	7.17071	0.556708	30.7026	NA	NA	11.7287	11.2406	0.35566	35.2119	49.5343	0.528455	27.4532	12.981	0.088076
Neurology_WWP2	4.96792	2.1827	0.0251133	4.61696	2.6232	0.0829635	2.6183	NA	NA	1.44793	7.24803	0.851407	13.9789	18.6008	0.506923	9.51932	10.1831	0.392796
Neurology_XRCC4	0.740807	2.41419	0.759696	-1.14376	2.75883	0.679927	-22.1296	27.993	0.574137	16.7419	11.1948	0.231665	5.64748	37.4204	0.889616	-3.55837	9.57067	0.73475
Oncology_AARSD1	1.1216	0.919412	0.225585	1.32722	1.17012	0.260668	2.25377	NA	NA	-2.85979	2.49989	0.371092	NA	NA	NA	0.673274	3.75489	0.864737
Oncology_ABL1	6.26428	2.20794	0.00558696	5.24604	2.62583	0.0497337	32.4047	NA	NA	-10.4601	7.38786	0.292484	NA	NA	NA	-2.76037	11.6279	0.821773
Oncology_ACAA1	0.959137	1.08121	0.377473	0.479666	1.31958	0.717449	-12.1259	4.90962	0.244915	5.05265	3.3863	0.232493	15.5697	7.75387	0.18242	-11.7852	7.70653	0.223679
Oncology_ACP6	8.74767	5.68544	0.126908	11.3583	7.33548	0.125734	-78.456	81.3555	0.436614	33.4474	11.7907	0.0470223	16.6173	31.7598	0.637011	-19.7488	12.6063	0.177994
Oncology_ADAMTS15	-2.40389	1.90101	0.209198	-2.38227	2.22692	0.28851	14.1114	NA	NA	-3.63484	11.8331	0.787743	NA	NA	NA	-8.38041	4.7255	0.136341
Oncology_ADAMTS8	-2.87969	3.70272	0.438498	-5.7398	4.54504	0.2106	10.2867	15.2176	0.568747	9.90353	15.5673	0.559242	-2.30292	25.9995	0.935001	0.661701	15.0985	0.96674
Oncology_ADCYAP1R1	-4.40719	2.18289	0.046569	-4.94111	2.44279	0.0473504	14.1139	22.4562	0.642781	1.11833	9.65992	0.915149	-7.95606	34.8918	0.840821	-4.6753	6.25283	0.50891
Oncology_ADGRG1	1.54461	2.96371	0.603484	4.59807	3.70605	0.218983	-31.8072	NA	NA	-0.225827	16.867	0.990533	NA	NA	NA	-11.689	3.11905	0.0133265
Oncology_ADM	0.791698	2.64553	0.765334	1.23958	2.87011	0.667059	65.7096	43.2756	0.268234	-15.2615	23.3496	0.549031	5.53925	52.1974	0.922184	-17.7683	8.94054	0.103595
Oncology_AGR3	0.687229	1.22386	0.575882	0.490144	1.42956	0.732843	5.92887	17.6519	0.793711	0.654989	3.13996	0.848122	9.96893	39.9959	0.826429	-7.72981	6.79328	0.337828
Oncology_AIF1	-0.0792339	0.573402	0.890416	-0.17727	0.785203	0.822116	-1.00215	9.91106	0.935847	-0.983795	1.56508	0.574219	-27.3526	8.30581	0.081143	-1.24039	1.09479	0.33958
Oncology_AIFM1	1.36888	1.23531	0.270666	0.229321	1.77773	0.897741	7.35687	NA	NA	-6.16451	10.0022	0.600491	NA	NA	NA	2.84995	7.60547	0.723234
Oncology_AKR1B1	2.28214	1.3664	0.0984761	1.2187	1.62887	0.45713	9.35105	0.700499	0.0476011	-11.9836	14.4201	0.466914	12.2433	7.6112	0.248976	-10.7153	3.92769	0.072053
Oncology_AKT3	0.452569	1.14023	0.692407	-0.49626	1.29726	0.703345	18.3236	14	0.415348	-6.18745	10.5521	0.598825	7.23098	7.82931	0.453206	-1.50588	4.5799	0.763921
Oncology_ALPP	-0.0786685	2.57365	0.97568	0.0202309	3.48904	0.995391	23.5522	NA	NA	8.55512	4.23688	0.180915	NA	NA	NA	-7.68393	4.4745	0.146577
Oncology_AMBP	-5.97302	6.2371	0.340434	-2.73772	7.22075	0.705651	30.2267	76.1023	0.72961	-26.0151	30.8128	0.446041	158.923	94.1943	0.190154	-35.6926	10.6221	0.0201029
Oncology_AMIGO2	4.80397	5.98265	0.424032	2.292	6.84691	0.738844	-51.1871	NA	NA	7.11059	41.0168	0.878328	NA	NA	NA	-53.2718	23.2062	0.070158
Oncology_ANGPT2	-6.49298	3.65678	0.0786963	-5.61358	4.60535	0.226693	-20.8242	34.9631	0.611862	-21.5911	14.796	0.218262	-20.6887	19.8639	0.374188	-9.66733	13.4735	0.505176
Oncology_ANGPTL7	3.75711	3.72177	0.315057	1.61398	4.34089	0.711085	31.4466	12.5096	0.128454	27.2007	14.8053	0.140048	59.3259	110.539	0.628725	-1.03451	12.764	0.938547
Oncology_ANKRD54	0.116951	1.18368	0.921522	-0.0255595	1.61088	0.987391	4.08447	3.77646	0.475068	-3.68772	3.03396	0.311111	-1.49746	10.7884	0.902321	-0.401689	4.50123	0.934515
Oncology_APBB1IP	4.54129	3.01838	0.13583	5.72729	3.29089	0.0863216	115.746	NA	NA	-17.0939	14.8487	0.368695	NA	NA	NA	2.29542	10.5308	0.836067
Oncology_APEX1	5.39143	2.02351	0.00892963	6.14437	2.45749	0.0145945	28.8244	24.8264	0.365468	1.13635	5.93018	0.857373	1.55074	12.6467	0.910162	-7.40428	12.8644	0.589843
Oncology_AREG	2.23102	2.47585	0.369857	2.51908	2.88714	0.385996	9.24014	NA	NA	-12.9621	13.5424	0.439501	NA	NA	NA	0.618392	7.89922	0.940638
Oncology_ARG1	-0.264681	1.12641	0.814778	0.0511547	1.45531	0.972069	4.21665	3.95199	0.479381	7.70607	8.30031	0.451207	NA	NA	NA	4.57819	5.33089	0.438867
Oncology_ARHGAP1	0.716479	1.78537	0.689179	0.511495	2.13971	0.811844	15.4734	24.6954	0.643667	-7.13377	2.59862	0.071027	24.4223	13.8195	0.219223	-10.3437	8.11559	0.292233
Oncology_ARSB	4.17585	2.76427	0.134268	1.10852	3.43679	0.74803	57.748	NA	NA	-16.1531	8.00056	0.180943	NA	NA	NA	3.31582	8.09406	0.699015
Oncology_ATG4A	1.0931	0.88773	0.221514	1.81151	1.12642	0.112791	2.66795	4.34338	0.649326	-3.27629	2.3921	0.264316	-3.40246	12.255	0.807357	1.6116	3.50901	0.677272
Oncology_ATOX1	3.74679	1.57645	0.019296	2.91264	1.9515	0.139817	4.79107	15.1013	0.781103	0.450196	6.53317	0.948369	10.7477	5.13167	0.127243	-16.3803	6.90058	0.063656
Oncology_ATP6AP2	-2.3642	2.63933	0.372853	-3.45035	2.96786	0.249388	-15.0511	12.2289	0.434373	8.56801	9.74093	0.443844	44.0853	23.0849	0.196366	-8.49973	8.67767	0.399568
Oncology_ATP6V1D	-3.87301	6.31369	0.54109	-6.10031	7.59645	0.424745	27.613	NA	NA	-17.7984	49.7378	0.754697	NA	NA	NA	-3.13808	20.039	0.881688
Oncology_BAIAP2	3.33823	1.49286	0.0279019	3.21459	1.70722	0.0643274	24.8135	26.6529	0.522742	-7.91195	5.06656	0.216307	20.8806	12.4094	0.234472	6.95451	5.23105	0.275748
Oncology_BAMBI	-2.42157	3.5594	0.498101	-2.41054	4.30255	0.57729	-154.668	53.1167	0.210596	2.12813	20.5679	0.92412	16.3617	90.2889	0.872901	-3.7504	11.1807	0.759384
Oncology_BGN	-1.30868	1.09432	0.23499	-1.55548	1.21266	0.204296	-3.50146	7.71658	0.728816	-0.31527	3.98923	0.941985	21.4464	22.2219	0.436319	5.03359	7.971	0.572557
Oncology_BIRC2	-0.0866448	1.88971	0.963534	0.469454	2.21743	0.833016	6.39443	15.7407	0.754347	-2.01414	6.81603	0.786883	-12.9946	31.4341	0.71943	-7.56244	5.00609	0.228043
Oncology_BTC	-0.775904	1.1488	0.50121	-1.86593	1.2654	0.145305	-6.28507	27.7539	0.858224	-4.87598	4.78235	0.382986	12.8077	4.51057	0.104876	-10.1128	9.33781	0.358086
Oncology_C4BPB	7.1277	4.07797	0.0834405	8.86081	4.77311	0.067377	-10.5172	34.2124	0.787589	37.795	24.9104	0.203807	40.0021	50.4869	0.486044	-34.9432	12.0574	0.0338667
Oncology_CA11	2.90155	4.92323	0.557147	6.47425	6.17076	0.298103	-13.0418	127.758	0.935237	-55.8141	24.7838	0.109731	-54.2957	50.6627	0.396022	24.1087	9.27566	0.080436
Oncology_CA12	-1.18578	4.236	0.780154	0.929536	5.48751	0.865992	22.8281	NA	NA	2.47008	10.4683	0.835427	NA	NA	NA	-6.75022	12.3223	0.607382
Oncology_CA14	-11.8156	4.43141	0.00888145	-10.8326	5.4231	0.0493988	-23.2355	45.5541	0.660723	-6.66752	17.2963	0.719499	-46.4631	58.8052	0.487155	-4.40233	15.7868	0.791517
Oncology_CA9	-1.83977	2.63806	0.487097	3.71192	4.41235	0.402879	10.386	22.5112	0.68985	-3.41279	10.8592	0.769021	-25.4778	48.7586	0.637436	-6.20301	3.0348	0.0963809
Oncology_CALB1	0.554444	3.63784	0.879193	2.1942	5.03266	0.664223	2365.25	NA	NA	1.04828	8.0576	0.908394	NA	NA	NA	-6.92793	6.46272	0.332719
Oncology_CALCOCO1	2.19401	0.770993	0.00532956	2.30262	0.899321	0.012466	8.05872	3.15447	0.125108	-3.9829	3.72481	0.345174	8.82462	8.64539	0.382519	-7.23276	5.22037	0.224525
Oncology_CAMKK1	3.80694	1.9935	0.05947	5.32292	2.33255	0.0258765	15.9942	18.0515	0.538423	-18.9139	7.36155	0.082545	30.3382	11.4373	0.11758	-3.69185	4.28719	0.452491
Oncology_CAPG	-4.88644	3.18677	0.128196	-2.10177	3.99768	0.600615	-9.05318	21.5979	0.715823	-20.294	17.5822	0.31267	-23.3533	25.0597	0.420127	-16.2737	9.80926	0.158009
Oncology_CASP8	2.62082	1.36208	0.0570454	2.82751	1.67472	0.0954977	4.17104	6.19052	0.569888	-2.33798	4.30258	0.615726	14.5177	8.88147	0.200645	6.16622	7.28878	0.436164
Oncology_CBLN4	4.66993	4.49497	0.301227	1.16202	5.6854	0.838605	31.6246	23.1566	0.305343	16.5642	21.4637	0.483335	20.2442	34.8118	0.601694	-19.5255	17.1051	0.305364
Oncology_CCL8	2.57025	3.43949	0.456568	3.04947	4.27846	0.478213	-31.5644	45.2617	0.55773	-4.27861	11.8475	0.736261	29.2745	18.5175	0.212034	-12.9847	14.9171	0.423863
Oncology_CCN1	-0.755304	1.10573	0.496252	-1.44049	1.26345	0.258234	5.21476	NA	NA	-4.85839	3.29536	0.278338	NA	NA	NA	-3.71913	3.06952	0.279785
Oncology_CCN4	-1.73438	5.0098	0.729887	-1.60895	6.23809	0.797172	20.0923	43.6027	0.690193	-1.92463	24.6562	0.94153	-5.54917	50.2793	0.919088	-8.29758	12.1094	0.523674
Oncology_CCT5	0.829781	2.23137	0.710893	0.555163	2.74715	0.8405	18.8583	2.02093	0.0679633	-6.97374	7.52802	0.422581	-21.7242	31.0812	0.556927	11.4829	19.6046	0.599209
Oncology_CD1C	-0.0589991	6.49685	0.992772	1.76391	8.66749	0.839296	-51.4955	8.16334	0.024221	20.8752	27.9755	0.497016	26.2646	47.0426	0.615589	-7.84857	12.9559	0.571098
Oncology_CD207	-2.31737	3.5447	0.514882	-3.27362	4.29106	0.448167	12.2913	NA	NA	-20.9279	7.26968	0.102455	NA	NA	NA	-10.0706	9.24651	0.325784
Oncology_CD27	-1.75194	4.67652	0.708703	1.49163	5.9557	0.80293	-8.91839	22.8837	0.734325	-49.4472	33.2462	0.211144	75.9319	44.8211	0.188817	-13.6884	11.9758	0.304796
Oncology_CD28	-0.224477	2.84625	0.937319	1.08293	3.69174	0.770227	-24.5766	19.0233	0.419348	7.55598	8.42343	0.435811	-7.47299	28.2332	0.816032	-4.70978	4.06602	0.330566
Oncology_CD300E	-6.39334	4.14603	0.126073	-2.28692	5.74456	0.691686	-29.7381	21.9585	0.308361	-3.11765	16.178	0.856575	-29.2253	49.1366	0.593868	-15.412	6.17517	0.0547705
Oncology_CD300LF	-6.1037	3.48979	0.0832105	-6.88343	4.0302	0.0917795	-35.2435	9.97817	0.0716491	14.2672	15.5233	0.410061	8.2148	47.4891	0.873678	-3.2657	16.8685	0.85411
Oncology_CD302	5.6291	5.358	0.296167	4.79237	6.47302	0.46163	21.448	NA	NA	33.3854	29.9137	0.380502	NA	NA	NA	-4.89442	15.9748	0.77166
Oncology_CD33	-5.00725	3.61379	0.168835	-5.62377	3.91553	0.155139	-37.8066	6.89175	0.0316599	22.0115	22.0338	0.374336	12.0895	50.5358	0.826342	5.07062	18.734	0.797467
Oncology_CD38	-0.488208	4.50427	0.913922	-2.57692	5.34738	0.631422	-417.912	NA	NA	-6.07368	20.5967	0.795874	NA	NA	NA	1.19906	14.0432	0.93527
Oncology_CD5	-3.01664	2.47956	0.226483	-2.72052	2.90759	0.352449	4.68161	26.2797	0.87502	2.66587	8.55431	0.770881	-54.0671	108.932	0.653745	-12.4688	4.61749	0.042766
Oncology_CDC27	0.421447	1.24312	0.735409	0.938751	1.39196	0.502518	13.4044	18.0407	0.593192	-9.9541	2.66272	0.033383	-3.97921	34.1381	0.917857	0.316278	4.28303	0.945782
Oncology_CDC37	2.76843	1.16739	0.0195576	2.49344	1.37329	0.0734713	10.3959	9.51975	0.38882	-2.59546	4.16644	0.567079	13.1032	5.16032	0.0847366	-1.94685	7.1041	0.79501
Oncology_CDHR2	5.49914	2.87645	0.0589831	3.27539	3.7483	0.385284	-1926.82	NA	NA	-31.2921	23.7777	0.318764	NA	NA	NA	11.5975	5.00036	0.0681096
Oncology_CDKN1A	1.88035	1.06797	0.08158	1.01891	1.29023	0.43244	-17.8808	NA	NA	-5.15706	3.82182	0.309674	NA	NA	NA	-4.49745	5.3166	0.436195
Oncology_CDKN2D	1.70361	0.82608	0.0419703	0.89353	0.999336	0.374409	-10.4254	NA	NA	-3.83301	2.5871	0.276638	NA	NA	NA	-3.30492	5.65496	0.584307
Oncology_CDNF	4.02023	4.24432	0.345991	3.40551	5.70761	0.552715	-38.5153	NA	NA	-8.60794	11.9047	0.544763	NA	NA	NA	0.816712	9.05583	0.93164
Oncology_CEACAM1	7.12661	6.26146	0.257664	7.95671	8.18717	0.334291	43.0246	72.6273	0.613637	12.2259	19.6352	0.567252	30.092	33.408	0.434112	-10.3659	18.8274	0.605619
Oncology_CEACAM3	-0.67912	1.64415	0.680585	-0.642287	1.92444	0.739674	-11.3791	3.98932	0.214664	-0.674929	7.1853	0.931085	9.53318	30.9817	0.787395	-9.4015	5.56775	0.189886
Oncology_CEACAM5	3.37241	2.55574	0.190449	6.75791	3.29351	0.0443421	-14.0322	9.2377	0.370642	1.10126	7.2186	0.88843	-2.331	28.2943	0.941844	-24.2529	20.3898	0.319818
Oncology_CEP20	0.136346	1.68212	0.935583	-1.63606	1.9913	0.4144	-320.183	139.992	0.262401	-2.50076	8.38371	0.78495	5.45213	20.3887	0.814205	8.84712	4.57215	0.148437
Oncology_CEP85	2.01529	1.22138	0.102546	2.29917	1.50738	0.132195	4.94834	10.9391	0.729559	-9.48987	10.423	0.4297	11.894	13.4136	0.468782	-3.55903	2.37659	0.231175
Oncology_CES2	0.250565	1.97614	0.899376	0.238233	2.29184	0.917516	-25.8035	NA	NA	8.08002	3.84383	0.170294	NA	NA	NA	-5.2606	5.88557	0.412373
Oncology_CES3	-0.935867	1.93004	0.628891	-0.454812	2.31188	0.844627	-14.8781	NA	NA	-10.0403	13.5437	0.535723	NA	NA	NA	-0.185387	7.64959	0.981603
Oncology_CFC1	2.58697	2.39398	0.282856	3.1667	2.82425	0.266435	0.122518	19.7107	0.996043	-4.55622	15.4175	0.786869	3.21562	52.5548	0.956775	-0.319862	6.63518	0.964581
Oncology_CHAC2	0.132433	1.31779	0.920182	-0.0590871	1.57005	0.970099	6.23132	7.32783	0.551371	-5.62944	3.2808	0.184691	4.00351	16.5182	0.831081	-0.0735096	4.40686	0.987739
Oncology_CIAPIN1	3.36991	1.2689	0.00915843	3.19673	1.51078	0.0377131	8.97041	6.43745	0.298136	-4.12911	4.78845	0.43715	11.0543	7.33703	0.228996	-2.30128	9.97197	0.826635
Oncology_CLEC6A	-4.8798	2.55369	0.0593135	-3.1074	3.2615	0.344357	4.2751	21.9657	0.877627	-5.2989	6.49555	0.474377	-17.9463	12.046	0.27473	-5.70985	6.03825	0.414108
Oncology_CLMP	-7.93059	5.74654	0.170499	-7.15768	7.28665	0.32911	-101.272	26.0527	0.0602603	6.16388	23.3925	0.805184	10.1647	61.1558	0.878562	-21.4545	15.1697	0.216413
Oncology_CNPY4	5.19698	2.0205	0.0116917	3.82724	2.48994	0.128915	-12.2599	NA	NA	-17.6668	13.8455	0.330105	NA	NA	NA	0.313841	8.3026	0.97131
Oncology_CNTN2	1.49201	5.01164	0.766513	-0.579141	5.69612	0.919288	-28.9628	44.9757	0.585589	41.6313	31.7504	0.259991	47.0103	39.1651	0.316157	-16.3751	27.1068	0.57214
Oncology_COX5B	2.26448	1.77238	0.204553	3.24152	2.13	0.132686	24.8764	NA	NA	-7.63699	8.53966	0.465533	NA	NA	NA	-3.8742	5.89044	0.539794
Oncology_CPE	-4.38573	2.06341	0.0358921	-4.15993	2.4868	0.0985327	-38.0768	28.5765	0.314247	-0.916916	17.1381	0.959898	8.36169	13.8485	0.588579	-10.5811	3.6629	0.0342373
Oncology_CPVL	-0.842496	4.61426	0.855476	2.05945	5.54077	0.711171	14.9203	38.9131	0.738324	-57.3724	59.5798	0.390104	21.6972	60.4413	0.743388	-20.5586	7.15988	0.034939
Oncology_CPXM1	3.03766	2.60497	0.246241	-0.121591	3.28203	0.970547	9.8845	11.2642	0.472755	-1.23483	9.90151	0.906768	24.4163	13.8956	0.177147	8.26257	6.58033	0.264726
Oncology_CRACR2A	2.19933	1.1139	0.0515031	1.44658	1.25088	0.251866	11.9979	1.53153	0.080827	-23.5524	9.54595	0.0902834	19.7094	9.40642	0.171129	-5.00204	7.60941	0.557889
Oncology_CREG1	3.18999	4.0892	0.437271	1.80265	4.74982	0.705503	156.858	212.579	0.5953	39.106	22.4227	0.1561	69.0637	13.1036	0.0133135	-8.75393	4.72976	0.137859
Oncology_CRH	-2.25367	1.78782	0.210834	-1.19261	2.13979	0.579262	-20.6151	3.38463	0.103597	-2.50629	5.32779	0.670143	-20.1053	32.8614	0.602941	-13.4059	19.6225	0.543518
Oncology_CRISP2	-5.92902	4.3547	0.176263	-2.06516	5.45933	0.706291	-54.5462	37.7507	0.285343	6.44742	17.5426	0.731845	-26.7821	38.8206	0.539838	-17.0935	6.4108	0.0445426
Oncology_CRNN	-6.21665	2.59404	0.0185098	-5.40574	3.49759	0.126785	-34.8293	25.0089	0.29834	-8.39644	24.0898	0.750455	2.90998	12.7222	0.856847	-11.7406	4.93412	0.0760324
Oncology_CTSF	-0.00427594	3.54952	0.999041	-1.71092	4.0495	0.673885	-5.86468	55.1934	0.925076	22.0078	11.6266	0.131314	31.8491	50.2813	0.571452	-5.56868	10.5597	0.620502
Oncology_CTSV	6.87452	4.07009	0.0941803	9.39166	5.02436	0.0654953	22.8226	15.0183	0.267954	16.3115	9.82079	0.172067	-21.7544	42.5877	0.644697	1.37025	16.4257	0.936754
Oncology_CXCL8	-1.37283	2.38516	0.566137	-1.11541	3.19027	0.727598	8.98508	10.1142	0.468075	-8.84676	12.426	0.515816	-2.31274	20.9286	0.918986	-9.70851	6.84801	0.215471
Oncology_DAB2	1.82531	0.982571	0.0660153	1.24192	1.1427	0.280593	25.9532	17.9473	0.285061	-2.87323	4.19953	0.531444	7.58289	3.51087	0.119595	-3.73426	5.37262	0.517991
Oncology_DCBLD2	-3.53159	3.26543	0.281972	-3.89911	4.02837	0.336241	-20.6609	20.0984	0.412027	20.7513	24.1903	0.439344	21.6102	66.6205	0.766953	-3.75069	6.96044	0.613102
Oncology_DCTN1	1.90957	1.13753	0.0961837	2.01222	1.33477	0.135873	6.04345	6.66297	0.460134	-3.95488	3.65817	0.340475	12.391	11.5213	0.360951	-2.24001	8.59783	0.804843
Oncology_DCTN2	0.627444	1.24962	0.616778	0.788374	1.41869	0.580236	16.3847	NA	NA	-5.70184	2.56687	0.15645	NA	NA	NA	-8.33568	5.29009	0.175912
Oncology_DCXR	2.1873	1.78966	0.224399	2.34752	2.48244	0.347405	-0.0707398	11.279	0.995565	3.84763	4.76098	0.464319	8.22266	10.4819	0.490012	3.80714	12.2118	0.767804
Oncology_DDAH1	1.86108	2.76685	0.502846	-1.30319	3.77016	0.730665	40.0284	NA	NA	-25.3723	18.5465	0.304724	NA	NA	NA	-1.67753	8.69322	0.854577
Oncology_DDX58	3.2415	1.99025	0.106996	4.48442	2.50104	0.0777696	-1.94878	9.97215	0.877139	2.71175	7.68699	0.74759	-0.442462	29.14	0.989264	-5.98277	18.7871	0.771025
Oncology_DEFB4A_DEFB4B	-0.256629	1.18248	0.828664	-1.42362	1.56907	0.36745	4.20912	NA	NA	-1.4915	2.98403	0.66677	NA	NA	NA	1.52946	4.28635	0.73579
Oncology_DKKL1	1.54537	4.87203	0.751809	-4.26808	5.83811	0.467247	32.1268	NA	NA	-24.5374	34.4528	0.550213	NA	NA	NA	13.7557	14.2409	0.378444
Oncology_DLL1	0.479179	6.04109	0.936931	1.23515	8.27938	0.881815	-22.4712	18.9302	0.357089	8.55814	24.4229	0.743702	170.674	20.7591	0.00376649	-1.62609	13.5434	0.909107
Oncology_DNAJB1	1.76082	0.902307	0.0540114	1.41923	1.11164	0.206051	3.42342	NA	NA	-2.9335	1.53891	0.196887	NA	NA	NA	0.607842	4.31881	0.893567
Oncology_DPEP2	2.95579	4.8455	0.543344	-0.344559	6.01649	0.954499	55.3986	NA	NA	7.11569	24.1111	0.795719	NA	NA	NA	1.77917	18.2247	0.926024
Oncology_DPP6	9.5353	4.19776	0.0254214	9.74182	5.13978	0.062294	-103.712	NA	NA	14.4149	11.5577	0.338563	NA	NA	NA	-31.6518	9.73391	0.0226531
Oncology_DPY30	2.15826	3.08212	0.485319	2.84018	3.91898	0.470877	-165.434	127.833	0.324905	17.2078	15.2802	0.323094	28.803	22.4608	0.289823	-13.5859	5.1041	0.0447893
Oncology_DRG2	3.8407	2.31726	0.100802	0.492204	2.8411	0.862974	9.63192	NA	NA	-18.7068	4.19174	0.0467194	NA	NA	NA	-5.82749	10.8738	0.614987
Oncology_DSG3	-0.359379	4.29336	0.93345	0.624371	5.65358	0.912357	-91.2768	8.89873	0.00937125	-15.4535	11.8759	0.263063	11.5363	94.4056	0.910467	-0.171732	13.7682	0.990531
Oncology_DSG4	5.56157	4.75394	0.245035	1.7952	6.4882	0.78286	16.4004	NA	NA	-27.1442	21.1272	0.32757	NA	NA	NA	12.9455	11.0384	0.293717
Oncology_DTX3	2.58522	5.46287	0.637155	0.900925	6.74932	0.894205	-628.507	NA	NA	-3.05696	21.7106	0.900926	NA	NA	NA	-14.8012	18.8082	0.466955
Oncology_EBI3_IL27	0.832254	4.4465	0.851888	1.35881	5.14861	0.792567	-28.2634	45.34	0.596658	1.76437	25.3981	0.947951	-1.45116	43.2458	0.975339	-4.37894	19.1698	0.828361
Oncology_EDA2R	-13.4046	5.12813	0.0102651	-10.9504	6.45877	0.0941425	-54.642	25.9296	0.169651	-17.6108	30.5626	0.595337	-32.404	40.8874	0.485947	-17.9685	15.5819	0.300974
Oncology_EGFL7	-4.68148	3.80984	0.222465	-5.46226	4.4989	0.229229	-7.81724	61.7563	0.919842	-16.4912	14.911	0.349459	-16.4884	78.4751	0.853043	-1.94962	13.3483	0.893138
Oncology_ELOA	2.24235	2.76046	0.418687	3.64095	3.40013	0.288033	14.9302	NA	NA	-5.80197	10.0339	0.621538	NA	NA	NA	-29.5536	12.2758	0.0610552
Oncology_ENTPD2	5.35371	3.23226	0.101257	5.42751	3.83686	0.162117	-34.5398	83.9824	0.751599	10.4249	6.46177	0.205075	19.0151	37.1439	0.659624	-23.9496	10.9843	0.117311
Oncology_EPHA2	-6.10298	4.73086	0.200621	-4.99168	6.82744	0.46746	68.0772	NA	NA	-17.5194	7.6602	0.262411	NA	NA	NA	-10.7362	9.46785	0.320161
Oncology_EPS8L2	-1.22901	4.15046	0.767728	-3.25842	5.01015	0.517445	40.7075	25.0195	0.245258	29.229	13.0092	0.0879577	26.359	42.5976	0.579864	-10.1763	13.9004	0.496976
Oncology_ERBB2	6.34495	5.37818	0.240788	4.58186	6.85817	0.506156	95.1346	44.7747	0.167538	18.1745	15.9103	0.317055	32.4385	36.7676	0.442605	-4.14166	13.1975	0.766327
Oncology_ERBB4	5.87377	5.77164	0.311185	8.22766	6.9127	0.237763	-56.3522	5.9031	0.010796	27.1145	20.972	0.265671	75.6165	46.1895	0.200133	-16.6038	12.1243	0.22916
Oncology_ERBIN	1.88783	1.26366	0.138576	0.943566	1.53513	0.540837	129.618	NA	NA	-4.30783	3.358	0.328128	NA	NA	NA	-1.01123	5.16091	0.852371
Oncology_ERP44	4.97384	4.98288	0.32078	0.442729	5.76369	0.938998	26.0853	NA	NA	-29.6447	4.75585	0.0247845	NA	NA	NA	38.081	26.5484	0.210919
Oncology_F3	-6.31073	4.86293	0.197227	-5.5934	7.00582	0.427164	-40.3287	123.148	0.774405	28.8059	16.5869	0.157451	0.84119	77.2474	0.991995	-18.9527	10.1512	0.120874
Oncology_FAM3B	7.3761	4.19941	0.0823017	5.7358	5.51206	0.301752	16.4953	NA	NA	26.1774	8.08992	0.0836917	NA	NA	NA	-9.33604	12.2333	0.479804
Oncology_FCGR2B	2.64278	1.50729	0.0830662	3.74416	1.78999	0.0405001	4.58815	27.5506	0.894944	6.61667	5.28191	0.299072	-14.3346	17.8455	0.506116	-4.79574	3.22762	0.234009
Oncology_FCRLB	1.96363	3.5859	0.585369	1.57667	3.99414	0.694363	34.6099	101.451	0.790699	17.8116	17.7161	0.388778	11.6764	40.5994	0.800714	-36.772	17.4225	0.125295
Oncology_FEN1	2.60738	1.82634	0.156971	3.47972	2.1562	0.111565	19.0033	9.56535	0.296872	-4.78286	4.97991	0.407689	8.3341	30.1076	0.80791	15.3577	7.58706	0.136104
Oncology_FES	-1.34574	3.89756	0.730719	3.37473	4.67599	0.473139	-19.8972	10.29	0.303846	-17.7853	24.2549	0.516499	-124.334	24.9814	0.0380784	-2.07328	8.00086	0.812297
Oncology_FGF21	-0.404444	1.21054	0.73897	-1.18074	1.52102	0.440024	2.23782	4.71227	0.681669	-3.02667	4.89532	0.569859	0.644938	13.7951	0.96565	2.44272	3.27119	0.488825
Oncology_FGF23	-1.82233	3.03275	0.549212	0.564193	3.8244	0.883114	18.0687	37.2008	0.675177	-11.7572	14.0857	0.450843	9.90123	35.6206	0.799096	-12.1698	4.33939	0.037793
Oncology_FGFBP1	-0.969235	4.57713	0.832712	3.95142	5.70852	0.49098	-38.838	4.39713	0.0125768	-14.2647	16.5614	0.437631	40.8667	81.5242	0.650644	-9.61982	9.96363	0.378641
Oncology_FGFR2	-0.703688	5.16163	0.891824	0.12914	6.4403	0.984056	-46.457	31.7957	0.281456	64.9119	19.9263	0.0311511	26.9087	35.7145	0.505925	-20.0737	10.3618	0.110455
Oncology_FLI1	1.78286	1.28891	0.170132	0.548902	1.53333	0.721555	20.7791	16.0391	0.418491	-13.1819	3.67782	0.0371768	9.50985	4.17499	0.150427	-8.16135	5.83155	0.256138
Oncology_FLT1	6.70025	5.05122	0.187935	8.06266	6.06457	0.188136	42.6092	NA	NA	-18.7388	16.5862	0.37584	NA	NA	NA	-17.5153	17.6105	0.3656
Oncology_FLT3	-0.895326	3.73235	0.810985	-1.89245	4.73841	0.69096	50.7043	29.9603	0.339757	15.7063	10.6653	0.237251	-43.6146	36.8798	0.358503	-13.9513	10.6647	0.282021
Oncology_FLT4	4.90668	5.47044	0.37182	6.82926	6.59138	0.303534	-83.2002	19.458	0.0505813	2.02652	47.2923	0.967874	8.61813	26.8778	0.769519	0.192736	21.8833	0.993313
Oncology_FMR1	0.24282	0.636834	0.703915	0.124508	0.828151	0.880973	3.79937	12.162	0.807237	-1.01344	1.7777	0.608518	4.886	4.4502	0.386761	-2.24286	1.43099	0.215027
Oncology_FOLR1	-5.86121	2.67949	0.0309506	-3.14529	3.5516	0.378702	-30.255	12.2736	0.132609	-1.47592	9.96423	0.889414	-53.6867	25.2925	0.123873	-6.62546	6.31722	0.342299
Oncology_FOLR3	-2.51253	2.00638	0.213279	1.17317	6.30753	0.852957	0.643198	10.1427	0.955204	23.6901	22.5272	0.352307	-17.1773	55.3182	0.77649	-4.5789	1.69908	0.0430444
Oncology_FOXO3	0.157726	1.0444	0.880309	0.0974583	1.2676	0.938959	-3.27061	14.7604	0.861181	0.983937	3.47259	0.795341	-16.2647	16.787	0.434812	-3.97085	3.34902	0.321107
Oncology_FURIN	5.00281	3.12875	0.11286	4.59864	4.17544	0.274312	6.26047	13.9264	0.697064	-26.7226	21.4079	0.280013	23.0022	19.719	0.32771	1.87478	13.6557	0.896159
Oncology_FUS	5.3545	3.34765	0.11334	6.59107	4.03468	0.10733	-5.09304	25.1099	0.872603	8.39423	28.2765	0.785939	17.8143	25.3043	0.55436	3.26103	14.8265	0.840029
Oncology_FXN	2.07646	1.45159	0.155552	2.27875	1.83722	0.218723	-12.4598	19.7681	0.592914	-1.80997	3.93956	0.669783	12.8747	8.11553	0.210831	-2.80844	6.47112	0.68238
Oncology_GALNT10	1.86999	4.59101	0.684712	0.339545	5.67493	0.952465	28.0386	NA	NA	48.497	62.3871	0.518301	NA	NA	NA	-7.69855	8.8816	0.425686
Oncology_GALNT2	-2.34925	4.77853	0.624009	0.295428	5.65509	0.958476	76.2755	46.3018	0.241243	-8.69422	21.8004	0.710406	-123.064	64.9225	0.154306	-11.9834	15.3651	0.470732
Oncology_GALNT7	-2.80415	4.84028	0.563763	-6.30392	5.5011	0.255838	104.727	NA	NA	36.1239	30.7566	0.361101	NA	NA	NA	-1.65693	17.8458	0.929631
Oncology_GCG	-0.131178	0.870421	0.880556	-0.101263	1.0305	0.922033	36.2366	20.5559	0.328499	-2.89681	5.45998	0.632492	4.44325	11.3797	0.733865	-0.837308	1.86234	0.683497
Oncology_GCNT1	-1.88232	4.17458	0.653111	-2.94769	4.73646	0.5358	27.0857	NA	NA	-0.00014684	20.6168	0.999995	NA	NA	NA	-11.2203	14.3672	0.470165
Oncology_GFAP	1.56165	3.76546	0.679361	5.72325	4.58602	0.216658	-18.4224	1.37937	0.0475779	-9.37258	11.8215	0.485785	-12.9385	45.3874	0.802401	0.158787	17.6788	0.993398
Oncology_GFER	1.42947	2.01049	0.478983	-1.25483	2.67285	0.640354	-76.7047	2.98458	0.0247584	10.8039	6.32157	0.185974	10.6261	10.1003	0.403129	-3.76727	10.9948	0.754471
Oncology_GFOD2	-3.90033	2.64569	0.144032	-2.48742	3.15121	0.432865	-25.8642	12.3939	0.28448	-8.618	11.5681	0.510337	-15.637	15.2158	0.412144	-12.3562	8.81878	0.255705
Oncology_GFRA1	-4.45984	5.00969	0.37537	1.97675	7.35882	0.788957	-85.0901	28.1825	0.0944189	2.80272	17.1166	0.877874	4.53056	46.4069	0.928385	-17.8068	12.9987	0.229034
Oncology_GFRA2	2.04214	4.82748	0.673254	1.68093	5.49366	0.760557	-67.3073	NA	NA	13.8872	30.1681	0.690483	NA	NA	NA	7.64429	21.7412	0.739468
Oncology_GH2	-0.25258	1.33367	0.850231	-0.324021	1.44772	0.823625	1.49834	19.9281	0.952224	12.0604	6.19167	0.146583	19.4495	25.5674	0.52628	-6.38854	7.99775	0.482802
Oncology_GNE	-0.485005	2.18617	0.82495	-1.08597	2.47621	0.662479	-59.3671	106.994	0.677507	4.45931	15.5248	0.792627	49.7727	24.8345	0.182936	-7.08027	4.50729	0.214249
Oncology_GPA33	-1.81102	1.30642	0.168987	-2.11769	1.61801	0.195	70.0647	NA	NA	4.49875	4.65365	0.435676	NA	NA	NA	-4.63188	3.35671	0.226134
Oncology_GPC1	1.32583	4.60336	0.773903	3.24281	5.38728	0.54903	-34.7522	41.7242	0.492521	21.6739	10.7385	0.113713	-14.615	60.6792	0.825188	-36.4324	15.5001	0.0655218
Oncology_GRPEL1	0.96846	1.65745	0.560427	0.632556	2.02931	0.756215	7.52703	NA	NA	73.1017	42.138	0.22491	NA	NA	NA	-11.4383	4.92323	0.0677717
Oncology_GSAP	-0.631983	1.61665	0.696811	0.50356	1.80116	0.780719	-17.1594	0.785965	0.0291391	-1.9271	10.8038	0.869796	-13.0377	14.5353	0.464392	-10.588	3.57641	0.0595198
Oncology_GSTA3	-0.345092	1.34191	0.797659	-2.14355	2.06343	0.302855	-15.4075	1.61875	0.0666405	2.94743	3.11999	0.41451	6.9996	9.85176	0.551076	0.667801	4.34129	0.887513
Oncology_HAGH	0.265787	0.633372	0.675608	0.594189	0.798519	0.459133	1.97022	1.87003	0.402574	-1.69094	2.2254	0.489672	-4.18068	4.58347	0.428958	2.28727	2.30305	0.366237
Oncology_HAO1	-0.15301	0.915442	0.867579	-1.05888	1.08756	0.333371	-1.39256	6.78202	0.856316	2.80194	3.45429	0.462785	9.64325	4.63611	0.128999	2.83999	4.33118	0.540979
Oncology_HAVCR1	3.29199	2.86421	0.253021	5.30839	4.19499	0.209641	22.146	8.89129	0.130396	4.3748	6.94242	0.562799	22.5467	13.864	0.202365	-12.4005	6.03061	0.0948843
Oncology_HBEGF	2.50415	1.61639	0.124338	0.80437	1.95594	0.682066	21.726	5.39279	0.0564463	-0.218066	6.75332	0.975788	10.4127	6.56031	0.21066	1.52924	6.96533	0.834903
Oncology_HBQ1	-0.23799	1.10646	0.830114	-0.0203396	1.51619	0.989332	2.69747	2.84695	0.443395	-2.46043	3.81137	0.553735	-6.02049	6.63886	0.431336	3.47851	4.52824	0.477073
Oncology_HDGF	2.21096	1.10936	0.048854	2.30519	1.32508	0.0860202	3.10374	5.06942	0.602708	-2.79065	3.96906	0.520761	6.42559	9.42301	0.544227	2.54779	5.69088	0.673102
Oncology_HGS	1.91327	1.15091	0.100033	1.70123	1.43539	0.240389	3.86505	6.46851	0.657122	-5.06057	2.74792	0.162779	15.5803	5.45234	0.103754	-8.19198	6.27523	0.282834
Oncology_HMBS	-0.0308553	0.907481	0.972941	0.294062	1.157	0.800068	2.87398	2.73643	0.403783	-2.29831	4.53412	0.638896	-5.49791	4.87388	0.341371	2.28519	2.76677	0.446442
Oncology_HPGDS	0.819409	3.54919	0.817956	1.54163	4.14088	0.710922	46.8338	38.8354	0.440735	4.50456	14.0754	0.769939	-14.4264	43.2099	0.770236	-25.4981	12.0546	0.124748
Oncology_HS3ST3B1	-0.0368266	2.48339	0.9882	0.143757	2.86751	0.960163	12.1833	NA	NA	-6.7795	18.8851	0.753961	NA	NA	NA	1.2885	9.53597	0.897788
Oncology_HS6ST1	3.13909	3.87647	0.419898	-5.29219	5.2548	0.317118	-6.23129	20.4066	0.788944	23.0479	15.1611	0.203096	19.297	14.8902	0.285687	12.1977	12.9944	0.390986
Oncology_HSPB6	0.616224	3.19831	0.847588	5.02239	4.20752	0.236369	-3.91765	16.6803	0.836168	2.13193	13.4188	0.881465	-31.2439	34.5718	0.43275	-6.30259	5.94251	0.337396
Oncology_HTRA2	3.21728	2.48784	0.198806	2.68583	3.11538	0.391406	-24.7258	9.18043	0.114632	9.58481	11.4197	0.448523	18.0701	10.0143	0.168928	-4.19555	9.8148	0.68682
Oncology_ICOSLG	-2.34009	5.77998	0.68651	-2.91413	6.7931	0.669291	-44.8453	NA	NA	-27.5863	61.0367	0.695582	NA	NA	NA	-8.30649	15.2913	0.610311
Oncology_IDUA	-2.50757	3.08994	0.4189	-2.96029	3.72103	0.428801	-5.11866	16.007	0.779452	32.6051	16.2155	0.114702	13.9174	26.1403	0.631352	-12.7739	5.4006	0.064329
Oncology_IGF1R	-0.564361	5.19414	0.913712	-3.09275	6.27084	0.623463	17.6383	NA	NA	-12.4448	18.32	0.567021	NA	NA	NA	-17.6092	14.8428	0.288768
Oncology_IGSF3	6.35767	3.90288	0.106702	10.4881	5.59218	0.0650196	25.2807	NA	NA	10.6074	17.8314	0.612268	NA	NA	NA	-13.8526	6.59503	0.0897015
Oncology_IKZF2	-2.67785	0.909837	0.0041637	-3.18207	1.05151	0.00358366	6.09134	17.4461	0.786148	1.11358	3.72159	0.784302	-4.9712	40.2616	0.913023	-2.848	6.01785	0.668334
Oncology_IL12A_IL12B	3.16525	2.80872	0.262668	3.4028	3.82518	0.376829	18.1951	NA	NA	1.35926	12.8354	0.925326	NA	NA	NA	-2.17877	8.04225	0.797285
Oncology_IL13RA1	4.80905	6.08778	0.431353	9.7355	8.42258	0.251448	-12.9828	69.5363	0.869115	10.292	24.5386	0.696454	27.5005	37.5639	0.517116	-24.8716	8.71643	0.0356809
Oncology_IL6	1.40529	1.48813	0.347446	1.30746	1.90533	0.494913	23.136	NA	NA	-7.58994	1.01346	0.0173663	NA	NA	NA	-3.77184	4.10031	0.399836
Oncology_INPP1	4.98482	2.56136	0.0546538	3.60818	3.07217	0.244302	-19.0737	NA	NA	23.5982	15.9871	0.277925	NA	NA	NA	-9.11615	9.01872	0.358497
Oncology_INPPL1	3.01811	1.07385	0.00603038	3.07561	1.3275	0.0235313	12.1638	NA	NA	-5.21389	5.25154	0.425419	NA	NA	NA	-2.17795	3.82453	0.593667
Oncology_IQGAP2	2.41704	1.68968	0.155933	1.73641	2.04386	0.398543	9.62478	NA	NA	8.05795	5.55612	0.284046	NA	NA	NA	-11.8725	6.28216	0.11738
Oncology_ITGAV	-2.63116	6.39475	0.681577	-3.10251	7.82554	0.692891	40.6499	51.376	0.511742	42.8157	50.7467	0.446331	-30.3365	67.4396	0.683347	-10.0789	15.6995	0.54915
Oncology_ITGB1BP1	0.504939	1.03837	0.627991	0.294167	1.16047	0.800715	76.4578	35.8324	0.279004	0.0570032	5.07176	0.991738	18.0763	11.2566	0.249536	-1.71832	2.77132	0.579144
Oncology_ITGB5	5.14093	4.75924	0.282552	8.79065	6.11595	0.154839	229.823	474.156	0.67578	11.3447	21.6775	0.628392	29.0776	22.0691	0.279233	-17.5791	11.6406	0.191391
Oncology_ITGB7	-4.04955	4.53181	0.373588	-7.73012	5.10981	0.134533	-10.7324	38.0319	0.804316	43.9868	16.6764	0.0577213	12.8526	32.4323	0.718396	-25.8513	25.7822	0.362041
Oncology_KAZALD1	0.488106	5.14335	0.924598	-0.989758	6.36192	0.876829	24.7231	NA	NA	12.7923	36.1956	0.757549	NA	NA	NA	0.147477	10.1166	0.988933
Oncology_KDR	8.30702	6.22437	0.184923	8.11023	7.90636	0.308334	-79.3945	10.8866	0.0182877	66.3054	27.2592	0.0717947	32.1565	57.2498	0.613558	1.95295	15.1543	0.902483
Oncology_KIFBP	2.47273	0.99191	0.0144394	1.59446	1.22048	0.19581	-6.68515	NA	NA	-3.0516	3.7723	0.503478	NA	NA	NA	0.964012	7.19644	0.898662
Oncology_KIR2DL3	-4.04505	2.21624	0.0714038	-3.77007	2.91524	0.200654	-3.03038	10.6164	0.822989	4.13968	13.2403	0.775014	-15.8903	15.6889	0.41774	-3.24353	5.96581	0.624458
Oncology_KIR3DL1	-2.21387	1.2377	0.0771462	-1.92691	1.43806	0.185078	-1.70082	8.59616	0.875646	-2.9843	5.76254	0.640311	-10.5135	8.14052	0.325657	-2.00821	9.7552	0.850078
Oncology_KLK10	2.69412	4.25917	0.528419	4.86161	5.25277	0.357698	-2.36191	26.3224	0.936679	-18.2336	24.6376	0.50034	14.5079	65.4296	0.838758	10.8993	8.86408	0.273547
Oncology_KLK11	1.26519	5.01322	0.801252	6.75322	6.92623	0.332726	-9.89412	56.1756	0.876413	-28.8964	14.3807	0.114879	-38.2454	82.3886	0.67411	5.893	8.65487	0.52619
Oncology_KLK12	1.47182	2.83489	0.604953	5.78824	3.78981	0.131688	-26.2791	6.67524	0.158361	-0.789989	6.99261	0.917186	-137.425	14.6198	0.011129	0.615484	22.738	0.980105
Oncology_KLK13	3.88438	3.69765	0.296211	1.71676	4.41996	0.698925	45.5775	NA	NA	4.37335	35.543	0.913322	NA	NA	NA	13.6286	9.00526	0.190593
Oncology_KLK14	-2.38521	3.92071	0.544261	-2.11324	4.95903	0.671226	2.23885	17.1989	0.90834	-19.9022	16.7472	0.300414	-4.29296	48.7688	0.935402	5.66881	16.6901	0.747921
Oncology_KLK1	1.61792	3.63566	0.657234	15.5387	5.87219	0.00994013	-71.2522	36.3445	0.188991	-3.19176	5.94916	0.620057	1.19175	34.434	0.974565	-9.20234	6.41207	0.210715
Oncology_KLK4	-2.79455	2.07565	0.181089	-2.51601	2.64647	0.344808	29.9806	16.5478	0.211718	1.90458	6.09497	0.770286	-36.4405	19.151	0.153209	-6.25123	9.98019	0.558558
Oncology_KLK6	1.26263	3.62802	0.728527	5.91866	4.52271	0.194702	-30.2516	10.9176	0.109301	17.5058	13.3328	0.259444	70.4039	82.0922	0.454155	-7.52414	8.7202	0.427663
Oncology_KLK8	3.2688	4.41136	0.460365	6.15883	5.91468	0.301136	-6.14193	71.7652	0.939594	-15.913	26.1203	0.575285	2.46336	44.2651	0.959119	9.24718	9.83633	0.390326
Oncology_KRT18	-1.42742	1.43509	0.322485	-4.30366	2.19801	0.0543373	8.37746	NA	NA	2.89197	6.59311	0.70376	NA	NA	NA	-4.29886	4.10162	0.342594
Oncology_L1CAM	3.52953	4.8118	0.464894	2.38259	5.86075	0.685524	-4.36097	64.8109	0.952474	0.964987	16.7905	0.956925	56.7084	33.8815	0.192778	-18.5895	13.1582	0.216838
Oncology_LAG3	-5.09422	3.76911	0.179791	-8.28201	4.31003	0.0588525	36.2629	NA	NA	-26.3991	48.1398	0.638464	NA	NA	NA	-14.3207	14.4839	0.368193
Oncology_LAT2	2.34421	1.21607	0.0569446	1.43811	1.43323	0.319221	-121.333	NA	NA	-3.47921	4.97528	0.55675	NA	NA	NA	0.0385247	4.94433	0.994085
Oncology_LEFTY2	-3.68305	2.35079	0.120188	-3.64139	2.82584	0.201496	-37.4363	22.3503	0.235923	-23.4453	15.4397	0.203501	20.2403	23.1476	0.446261	-7.16325	4.32035	0.158211
Oncology_LGALS7_LGALS7B	2.18801	1.94675	0.263606	1.43431	2.33369	0.540673	5.54325	49.1613	0.920521	7.29312	5.09517	0.225575	18.5215	7.06447	0.0788809	-14.1629	5.0185	0.0370156
Oncology_LHB	1.12343	2.48026	0.651714	3.25725	3.39235	0.340638	0.349386	12.4332	0.982115	-21.8245	60.5551	0.742424	-9.71768	11.8439	0.498173	-1.20671	6.41332	0.862761
Oncology_LPCAT2	6.19267	5.60142	0.271772	7.06704	6.42486	0.275231	16.4942	NA	NA	-27.4907	13.4339	0.177337	NA	NA	NA	-21.0955	23.2886	0.406557
Oncology_LRIG1	5.33197	5.05913	0.294334	8.36901	6.45157	0.198537	-12.5852	22.5894	0.633468	51.2847	47.6512	0.342399	14.0427	45.722	0.778828	-18.2557	10.3199	0.137127
Oncology_LRP1	4.48626	5.41281	0.409326	5.87341	6.42388	0.363785	2008.35	NA	NA	-24.7359	28.0209	0.470483	NA	NA	NA	-22.1741	13.1387	0.152273
Oncology_LRRC25	-4.46144	4.08464	0.277546	-3.82794	4.82435	0.430269	33.6311	NA	NA	-9.07011	28.1881	0.778144	NA	NA	NA	-16.3626	16.255	0.36032
Oncology_LSM1	1.64989	0.840521	0.0528477	1.86215	0.922058	0.0476885	-24.3378	8.67152	0.217899	-5.83274	8.27401	0.531645	-8.0535	15.4926	0.654994	-2.83938	2.53396	0.344102
Oncology_LTA4H	-2.58896	3.71603	0.48753	-4.34243	4.3385	0.32009	-60.7863	18.4653	0.0811983	32.2762	23.657	0.244178	24.9252	25.141	0.394567	3.97254	14.1713	0.790458
Oncology_LTBP3	4.75534	3.42449	0.168492	4.12189	4.06254	0.314172	-10.3258	52.8997	0.877278	-7.68179	18.2954	0.702833	36.9301	16.6829	0.157293	-18.3021	11.4669	0.208744
Oncology_LYAR	5.47127	3.11855	0.0828783	9.53278	3.84095	0.0157479	25.2594	30.11	0.555628	8.47202	10.1305	0.464368	38.5757	38.6705	0.423595	-3.68931	8.60174	0.696928
Oncology_LYN	3.31712	1.33105	0.0144696	2.21895	1.57266	0.162817	33.9495	NA	NA	-7.03796	6.49949	0.392058	NA	NA	NA	3.27028	7.84942	0.694233
Oncology_LYPD3	7.18789	4.36696	0.102789	13.8263	5.84385	0.0206037	-29.9845	1.96291	0.00425821	31.3553	22.2395	0.231378	70.1121	48.161	0.24147	9.06376	6.36436	0.213706
Oncology_LYPD8	-0.0649348	0.525091	0.901867	-0.316189	0.592266	0.595314	-0.986704	12.1469	0.9484	10.3564	5.62626	0.162919	6.09303	8.33042	0.540612	1.45822	1.05379	0.260408
Oncology_MAEA	0.46809	1.42953	0.744119	0.276093	1.66705	0.868988	-2.40357	15.5136	0.902144	-2.29697	3.14846	0.518465	40.7486	18.7639	0.162023	-19.367	17.4616	0.348296
Oncology_MAGED1	0.947886	1.60275	0.555777	0.10767	1.80902	0.952727	-14.6258	9.40089	0.36368	-4.81926	12.6474	0.728552	21.4922	9.133	0.142871	-1.87414	10.2201	0.866195
Oncology_MANSC1	-2.01271	5.40196	0.710212	-3.32441	7.29744	0.650042	-29.7558	17.3487	0.228452	5.10671	28.0324	0.864308	-1.42358	54.2176	0.980701	15.6822	10.0434	0.179176
Oncology_MAP3K5	2.20937	1.00247	0.0301695	2.09754	1.14089	0.0707016	11.4807	11.2475	0.493468	-10.5776	4.46358	0.0985248	19.2197	11.6273	0.240148	-9.63982	5.85904	0.19846
Oncology_MAVS	2.41667	1.25632	0.0576731	1.47128	1.45506	0.315812	19.4219	11.0677	0.329744	-11.7928	13.5016	0.44671	11.7078	7.529	0.26019	-12.8486	11.3888	0.341317
Oncology_MDK	-0.452198	3.94369	0.908933	-1.62713	5.11786	0.751432	-4.32476	28.8072	0.894437	4.66202	20.4946	0.831208	45.6456	24.9298	0.164512	3.19372	10.8822	0.780946
Oncology_MED18	2.46789	1.43357	0.0887152	0.787916	1.78057	0.659637	34.8362	1.69809	0.0310075	-7.77931	5.87943	0.277596	9.76558	3.82494	0.125234	-7.41772	6.35518	0.327469
Oncology_METAP2	2.69814	1.26209	0.0348507	2.64691	1.56324	0.0945624	7.87708	5.69926	0.301054	-2.96042	5.30716	0.606714	6.45943	7.70852	0.46356	-11.109	7.8705	0.217196
Oncology_MIA	-0.118514	4.31993	0.978166	4.14147	5.07016	0.416646	-46.2645	25.3314	0.209329	-5.13062	20.8794	0.817987	-115.288	103.653	0.347139	-5.843	14.6458	0.706397
Oncology_MME	3.91265	2.24968	0.0853076	3.75785	2.84503	0.19098	79.2312	NA	NA	11.9545	16.3429	0.540582	NA	NA	NA	8.03275	4.734	0.150492
Oncology_MMP12	-5.00144	2.69226	0.0662438	-9.06697	4.07463	0.02929	13.8746	3.43493	0.154501	8.37921	15.0186	0.615827	NA	NA	NA	-7.65213	3.26899	0.0663124
Oncology_MOG	-4.26174	4.4227	0.337457	-2.75104	5.47666	0.616913	-36.7298	13.9182	0.118586	-11.2147	17.2022	0.550005	12.937	46.7182	0.799828	-12.997	21.1974	0.566596
Oncology_MPI	3.70362	1.66332	0.0283851	2.34691	2.06848	0.260525	39.2877	NA	NA	-6.62721	4.10544	0.247826	NA	NA	NA	-1.09616	7.84124	0.894279
Oncology_MSLN	-5.08465	3.47177	0.146411	-8.54967	4.14128	0.0427871	48.8535	NA	NA	12.5378	14.2258	0.471098	NA	NA	NA	5.05303	8.90433	0.594919
Oncology_MSRA	5.23353	1.6292	0.00175284	3.94103	1.99812	0.0523044	3.82388	30.532	0.911786	2.72859	8.27928	0.758261	11.7624	4.10841	0.064418	-3.14667	9.07824	0.74299
Oncology_MUC16	-0.855985	1.72443	0.620792	-1.94656	2.27783	0.395791	11.3281	NA	NA	3.52376	9.64252	0.749813	NA	NA	NA	-3.49357	3.24304	0.330576
Oncology_MZT1	2.03272	2.57659	0.432304	0.536463	3.3724	0.874119	-31.8663	2.16923	0.0432698	-1.99317	6.9947	0.794219	27.9551	7.52232	0.0653857	-3.79519	5.89266	0.565394
Oncology_NAMPT	0.680686	1.37666	0.622236	0.761285	1.60027	0.635917	-1.57367	15.2922	0.934717	0.0279953	5.77283	0.996435	5.76729	11.0459	0.653655	-9.30825	2.46176	0.0324184
Oncology_NBL1	-8.35104	6.00742	0.16746	-8.61867	7.29611	0.241278	-66.5086	33.6328	0.186601	-71.3493	37.562	0.130313	53.5751	60.3233	0.43989	8.65335	13.8986	0.560835
Oncology_NCS1	-5.94041	3.74903	0.116083	-6.79982	4.45831	0.131415	31.6807	21.3843	0.276659	0.225649	13.9615	0.987879	15.4171	46.6654	0.762844	-10.6782	11.5061	0.395976
Oncology_NDUFS6	1.14452	1.63351	0.485392	0.679065	1.82465	0.711021	11.9938	4.36534	0.22222	-1.15724	8.21118	0.896852	10.6541	21.2931	0.666457	-6.26486	3.58364	0.178752
Oncology_NECTIN4	-0.495898	5.72409	0.931129	4.37938	7.66075	0.569281	-17.8717	33.355	0.645706	-35.0947	38.089	0.408991	33.8611	47.5535	0.527807	-12.3681	12.2751	0.359901
Oncology_NELL1	6.28463	5.14319	0.224496	5.50887	6.65712	0.410605	-36.8948	15.273	0.137009	32.7041	6.73042	0.0082844	14.3642	34.3462	0.703922	-20.5482	23.7341	0.4262
Oncology_NFKBIE	-0.575269	1.62742	0.72458	0.395084	2.13397	0.853714	21.5599	17.9169	0.441417	-4.21167	3.05744	0.262132	75.9694	37.4829	0.179908	-5.24203	1.57201	0.0445657
Oncology_NINJ1	3.36787	3.14204	0.286742	2.51234	3.94502	0.526537	9.86759	33.973	0.820043	13.3362	25.6317	0.638812	89.2779	10.6983	0.0140575	-21.8657	7.32752	0.0584076
Oncology_NPTN	3.16423	1.91251	0.101632	5.4101	2.49531	0.0339351	-5.98237	27.739	0.864774	1.27863	6.19528	0.849702	-2.49164	9.16881	0.811295	4.91677	8.1494	0.588853
Oncology_NPY	-2.21728	1.4988	0.142037	-3.90783	1.80881	0.0339327	5.01251	11.8121	0.712597	-6.4495	8.29321	0.480187	11.4192	16.1343	0.530127	-0.335723	4.1721	0.938986
Oncology_NT5E	3.33634	3.75911	0.37684	3.44056	4.48721	0.44567	-26.9169	25.5482	0.402575	5.73742	12.7753	0.676616	16.0573	35.0172	0.677733	10.4604	11.3928	0.400657
Oncology_NTF4	-2.26375	3.20806	0.482293	0.475213	3.91986	0.903893	-11.7187	15.7635	0.593028	-13.4746	10.1497	0.276297	-3.39103	23.805	0.899779	-15.833	18.2101	0.448571
Oncology_NUCB2	2.17447	5.03159	0.666509	3.51893	6.29152	0.577614	-95.3916	63.9187	0.274137	-14.2533	12.4931	0.317581	32.3863	35.498	0.428859	-12.2717	17.554	0.515676
Oncology_NUDT2	1.9649	1.50961	0.196272	1.82752	1.70417	0.28734	14.7626	NA	NA	-12.4474	6.72268	0.205294	NA	NA	NA	-9.15962	5.77003	0.173275
Oncology_OGFR	7.24984	3.73624	0.0553584	5.19327	4.47651	0.250058	10.7901	NA	NA	-17.1408	10.8022	0.253463	NA	NA	NA	8.74851	16.9358	0.627485
Oncology_OMG	1.09026	1.90108	0.567695	0.296854	2.17524	0.891853	-22.4888	NA	NA	6.91576	7.73397	0.465572	NA	NA	NA	-0.622365	8.51149	0.944545
Oncology_OPTC	-0.626466	4.12274	0.879553	-0.333029	4.9395	0.946444	2492.74	NA	NA	12.5381	17.6399	0.550932	NA	NA	NA	-22.8066	2.00564	9.20311e-05
Oncology_P4HB	2.93701	3.09847	0.345382	2.01392	4.0952	0.624334	20.5603	17.9252	0.370084	7.56019	12.6403	0.58199	37.2956	16.8335	0.113512	-5.75131	7.42422	0.473558
Oncology_PDCD1	-3.92713	3.3293	0.240839	-4.35922	3.99259	0.278404	-15.4551	23.3708	0.576412	-18.7561	21.4045	0.430356	61.7392	51.5465	0.317022	-11.1266	7.08238	0.176978
Oncology_PDCD1LG2	-3.94106	4.55251	0.388888	-6.57807	5.86707	0.266153	44.1445	NA	NA	-27.0425	18.0394	0.272603	NA	NA	NA	-16.6867	8.47309	0.106009
Oncology_PDGFC	-0.657405	4.01557	0.870336	0.436856	4.79173	0.927648	28.5269	19.1846	0.376902	-15.2818	10.0361	0.225209	-57.0108	91.1772	0.595625	-14.7744	8.67383	0.187056
Oncology_PDP1	0.754198	1.14042	0.510146	0.426029	1.41327	0.764065	13.3883	3.6501	0.169446	-2.51196	5.7749	0.692969	8.68175	13.1735	0.577608	-4.55248	8.07093	0.612132
Oncology_PFKFB2	4.95573	1.45241	0.000956034	4.69737	1.7498	0.00911565	26.7695	NA	NA	-6.40515	3.48444	0.207418	NA	NA	NA	-2.11776	9.0032	0.823366
Oncology_PLA2G15	0.700723	5.71033	0.902572	-0.960402	7.2678	0.895228	-1.27302	50.8875	0.982314	27.7419	20.8436	0.254001	40.9123	43.406	0.415446	-10.5713	13.2313	0.460563
Oncology_PLXDC1	-0.0808753	4.40657	0.985399	-0.631263	5.22233	0.904173	-5.67207	67.9764	0.947002	-9.29001	21.2936	0.692122	25.2866	33.2703	0.526608	-5.36365	12.1674	0.689176
Oncology_PODXL2	-5.70814	4.63013	0.220421	-8.39193	6.09359	0.17261	-12.1655	25.4441	0.679723	-8.89413	15.4757	0.59626	33.2624	33.4155	0.392901	1.88896	9.89774	0.856153
Oncology_PODXL	-0.867554	6.43887	0.893111	-2.66276	7.48436	0.723109	28.7874	NA	NA	-1.84169	25.4905	0.948978	NA	NA	NA	-1.00214	21.4971	0.964623
Oncology_POLR2F	2.1865	5.27052	0.679203	4.06578	6.39431	0.527013	-33.2152	NA	NA	-1.9376	22.1771	0.938338	NA	NA	NA	-15.1943	13.5179	0.312055
Oncology_PPM1A	-2.70976	2.85862	0.345791	-3.09089	3.50004	0.380539	-35.9948	1.64399	0.0290562	-4.96213	8.26337	0.59051	35.8143	50.0609	0.548598	-12.183	5.1046	0.097032
Oncology_PPME1	1.154	0.770686	0.137683	1.15328	0.962129	0.234815	2.15884	NA	NA	-2.58529	1.65762	0.2592	NA	NA	NA	1.86881	3.11937	0.575216
Oncology_PPP1R12A	2.87362	1.34003	0.0343272	1.94726	1.59242	0.225274	41.7242	7.64007	0.0319316	1.1021	5.82044	0.859039	12.2369	3.30173	0.0341306	-7.70814	6.7878	0.307613
Oncology_PPY	-0.837481	1.80696	0.643992	-1.08695	2.29762	0.63755	7.0784	5.54836	0.330173	-4.12894	7.53909	0.613043	15.8115	24.531	0.565111	-7.72316	2.82112	0.0409078
Oncology_PQBP1	1.63457	2.77209	0.556951	0.332838	3.25884	0.918975	-8.63686	26.6959	0.800802	8.3854	13.6135	0.581502	15.1573	30.0808	0.664367	-1.84003	6.13336	0.783761
Oncology_PRDX6	1.62446	1.25373	0.197919	2.05592	1.49144	0.172153	6.99174	5.63669	0.340604	-9.34973	4.06803	0.0830902	7.483	9.81232	0.501175	3.7948	4.8299	0.467631
Oncology_PRKRA	3.64559	1.88559	0.0564393	4.57376	2.22803	0.0442484	-6.11249	34.4885	0.88833	-9.16726	5.04994	0.1671	0.65453	11.6186	0.960197	15.7455	12.5478	0.298394
Oncology_PRTG	-6.14969	6.66354	0.358182	-9.34334	7.92735	0.242275	88.9502	240.174	0.746661	36.9228	21.8166	0.165822	28.7504	54.6141	0.635031	-21.6911	18.8662	0.302258
Oncology_PSMA1	-2.14972	1.03935	0.0415784	-1.8215	1.19392	0.132104	-7.02159	6.94078	0.496315	-1.40858	6.61894	0.845115	-7.49641	25.1125	0.79347	-8.19788	2.58664	0.0505074
Oncology_PSMD9	0.60001	0.930082	0.520441	0.666883	1.18096	0.574138	2.09492	NA	NA	-2.91899	2.59695	0.377794	NA	NA	NA	2.98066	3.53199	0.437224
Oncology_PSRC1	1.2301	2.76675	0.657713	0.085957	3.2365	0.978896	14.4557	26.543	0.682519	-11.2109	8.68124	0.287069	-3.38711	33.8135	0.929346	12.5714	6.68814	0.156748
Oncology_PVALB	3.00053	1.13574	0.00950415	1.65328	1.36339	0.229079	1.57121	9.68739	0.88606	2.70333	4.70689	0.596495	8.93606	3.25299	0.0709185	-2.20422	8.33638	0.802017
Oncology_RABEPK	0.568601	2.37625	0.811448	-1.80515	2.8767	0.532595	-26.0981	16.2778	0.355027	2.41225	8.71904	0.800004	30.7339	3.20321	0.0106888	-2.90146	8.46418	0.754368
Oncology_RAD23B	2.82423	1.71967	0.104135	2.01914	2.10754	0.341698	16.1002	18.1373	0.537834	-9.4278	5.96358	0.212039	25.7218	3.74741	0.020573	-6.32987	4.1741	0.226669
Oncology_RANGAP1	2.23262	3.67429	0.545014	4.90568	4.66517	0.297022	238.575	76.2887	0.197029	2.98072	10.7917	0.800325	2.93974	48.0174	0.95675	-5.86004	7.81627	0.507859
Oncology_RARRES1	-0.120129	4.01512	0.9762	4.46689	4.82745	0.358335	-42.0054	18.798	0.26788	-8.87221	13.224	0.550308	-26.4532	43.294	0.603384	-15.7452	6.19393	0.0845282
Oncology_RASSF2	3.20016	2.31442	0.170294	4.84833	2.71218	0.0786475	7.46146	18.8967	0.76059	-12.1143	5.83295	0.129389	9.45283	22.7741	0.718381	-8.33324	8.27318	0.388011
Oncology_RBP2	-0.515973	1.48433	0.728916	-0.991282	1.68127	0.55741	-5.97201	NA	NA	-1.13456	6.51761	0.877832	NA	NA	NA	5.52295	7.74747	0.507803
Oncology_RBP5	2.56507	2.48771	0.30517	0.811992	3.378	0.810762	8.12774	NA	NA	0.0754478	11.986	0.995549	NA	NA	NA	4.96429	14.028	0.73786
Oncology_RET	0.471777	4.0273	0.906998	-2.94441	5.04576	0.561459	-28.1867	NA	NA	-4.87002	15.6305	0.784846	NA	NA	NA	-4.0853	11.99	0.74716
Oncology_RILP	1.47671	0.899049	0.103473	1.90078	1.09897	0.0878157	3.9681	3.1749	0.337783	-3.17369	2.70646	0.306012	1.65795	8.26488	0.85384	1.45652	4.44602	0.756485
Oncology_RNF41	2.87529	1.68501	0.0915028	2.62424	1.97046	0.187727	8.86024	19.4713	0.728139	-7.99739	6.16007	0.284991	10.1901	14.5011	0.555014	-7.19663	10.5492	0.544066
Oncology_RP2	2.2828	2.89145	0.431827	1.37303	3.64996	0.707957	10.2293	NA	NA	-9.10811	3.79325	0.138345	NA	NA	NA	-2.97051	11.8831	0.812551
Oncology_RRM2	-0.702039	2.49639	0.779208	-1.77261	2.88088	0.540572	56.3045	78.6344	0.604402	-8.27517	11.6003	0.52711	22.1992	14.5463	0.266516	-11.2461	2.24012	0.0152223
Oncology_RRM2B	1.50488	1.85124	0.418494	0.127222	2.13888	0.952757	-6.17281	15.7538	0.762258	20.4032	26.4813	0.497132	17.4614	7.27629	0.138472	-0.720891	7.57877	0.930217
Oncology_RSPO3	-1.41952	3.66219	0.699086	0.094509	4.25633	0.982344	-12.444	57.496	0.848721	-38.4141	15.0675	0.0633408	-113.781	86.6798	0.280686	-16.8146	14.0996	0.286547
Oncology_RTBDN	2.4459	4.24489	0.565873	0.711404	4.97203	0.886649	52.0273	NA	NA	-2.40467	13.7586	0.877348	NA	NA	NA	-6.28076	15.6671	0.705059
Oncology_RTN4R	0.397714	4.54502	0.930436	-4.09144	5.70975	0.475865	2.23591	28.3469	0.944312	18.339	20.3254	0.417934	63.3756	34.255	0.161407	-5.33947	11.6216	0.665201
Oncology_RUVBL1	-0.0449913	2.61503	0.986313	1.0094	3.02431	0.739667	19.4686	18.2011	0.478588	-29.5669	10.7803	0.0711776	-31.8612	17.5864	0.211727	10.1574	7.25689	0.256089
Oncology_S100A12	0.656164	1.2682	0.606106	1.8845	1.46154	0.201631	6.97321	NA	NA	-3.42763	4.6099	0.534639	NA	NA	NA	-4.73744	3.13293	0.190902
Oncology_S100A4	2.41703	1.40435	0.0882063	2.23327	1.66702	0.184448	5.32626	9.93825	0.645629	-4.84384	4.6477	0.356163	9.88343	10.6638	0.422383	0.127982	5.98731	0.983773
Oncology_SCAMP3	3.73754	1.47771	0.0131126	3.24254	1.74391	0.0673035	9.39688	NA	NA	-6.63352	3.88192	0.229609	NA	NA	NA	-6.1459	13.4773	0.667499
Oncology_SCG2	-2.05212	3.46531	0.554997	-0.669753	4.14228	0.871987	29.7897	21.3043	0.296907	-11.0999	13.1114	0.444904	-7.21529	27.34	0.80894	-20.9219	8.80162	0.0633966
Oncology_SCLY	-0.181305	2.3718	0.939213	-1.31579	3.31149	0.692244	-12.0894	8.48521	0.290271	4.67333	6.71826	0.524967	9.16002	13.8865	0.556607	-0.919667	13.0352	0.946489
Oncology_SCP2	-3.21147	2.16616	0.141803	-3.13729	2.64187	0.239479	4.32825	14.3933	0.814037	-29.093	16.6456	0.178824	-7.20398	16.1711	0.699548	-14.4499	5.99257	0.094906
Oncology_SEMA4C	1.58557	3.15997	0.617017	-0.405124	3.85016	0.916509	8.53306	NA	NA	0.308422	12.9539	0.983167	NA	NA	NA	24.0359	11.6285	0.0935982
Oncology_SEPTIN9	-4.76298	5.25009	0.366636	-8.87709	6.2519	0.160204	-470.458	NA	NA	-19.426	18.6517	0.406999	NA	NA	NA	-9.05237	16.1398	0.599087
Oncology_SERPINA9	-1.96994	2.33069	0.40016	-3.58604	3.04042	0.242327	157.939	NA	NA	14.534	16.9831	0.482277	NA	NA	NA	-8.43315	2.53208	0.0207671
Oncology_SEZ6L2	-3.47032	4.39787	0.432065	-5.75218	5.765	0.321925	23.9776	NA	NA	-23.7276	23.3163	0.415919	NA	NA	NA	-6.61882	6.42616	0.350242
Oncology_SEZ6L	-1.10343	5.18381	0.831853	1.61654	6.12986	0.792732	-52.6039	7.3417	0.0189273	9.25757	22.2999	0.699341	-15.5642	49.9074	0.775564	-2.1893	17.7362	0.906569
Oncology_SF3B4	2.71197	1.43342	0.0616077	1.34177	1.81267	0.461718	26.8802	NA	NA	-5.88792	3.73331	0.255485	NA	NA	NA	-0.550409	11.567	0.96389
Oncology_SFTPA1	-3.2138	2.51569	0.204822	-3.30652	2.85336	0.250905	-3.17332	46.2326	0.956372	-17.1063	6.0614	0.0666188	90.2556	71.1079	0.332058	-12.9101	8.25348	0.215727
Oncology_SFTPA2	-0.388328	2.46415	0.875144	0.0279741	2.7514	0.99192	-16.9343	7.99876	0.280926	14.8729	25.6815	0.603123	-49.6783	53.8037	0.453312	3.1545	6.63856	0.667113
Oncology_SH2B3	2.05704	1.03208	0.0493844	1.51134	1.30183	0.25005	6.24692	3.82864	0.350039	-5.89809	3.34188	0.175765	8.55788	5.53514	0.262122	-6.51581	4.90205	0.275826
Oncology_SIAE	9.7743	4.43655	0.0297919	6.91408	5.44869	0.208438	-27.3533	55.9145	0.673091	15.5652	19.9553	0.478964	34.7697	12.5731	0.0698359	2.35193	15.2076	0.883143
Oncology_SIGLEC6	-7.12028	6.54354	0.279025	-0.281015	8.62419	0.974093	-38.9053	14.4245	0.114358	-31.5737	46.9154	0.537833	-4.96755	50.6939	0.928119	-34.2138	9.84772	0.0177674
Oncology_SIGLEC9	-10.226	6.41689	0.114031	-9.48795	7.83938	0.229967	-64.456	20.3303	0.0867375	27.4091	32.2335	0.443046	-8.72687	45.6416	0.860574	-27.3831	15.8424	0.144477
Oncology_SIRT2	1.86049	0.928097	0.047911	1.51933	1.14779	0.190033	3.91607	NA	NA	-3.25547	1.76105	0.205762	NA	NA	NA	-5.02446	6.00003	0.440543
Oncology_SLAMF6	-0.019998	1.84919	0.991396	1.32763	2.33279	0.571301	8.99049	22.108	0.754114	-7.04602	2.40281	0.0608822	-18.2699	19.7611	0.452807	2.55171	6.48423	0.720232
Oncology_SLAMF8	-1.90429	3.29713	0.565052	-4.17215	3.83626	0.280933	-29.627	29.4055	0.497611	3.91526	13.7717	0.794676	24.7795	36.5419	0.567637	-4.39331	8.96535	0.657711
Oncology_SLITRK2	-4.60881	4.44016	0.301663	-3.44803	5.72285	0.548657	-17.2313	28.1278	0.602512	13.6718	22.3967	0.574553	-17.8216	40.1028	0.686858	-12.1725	9.97051	0.276567
Oncology_SMAD5	7.5749	5.92895	0.204566	8.40952	7.04727	0.236898	-64.072	NA	NA	17.373	31.037	0.631975	NA	NA	NA	-7.57104	16.4312	0.66431
Oncology_SMOC1	-3.59605	4.23256	0.397472	-4.86159	5.07979	0.34162	-67.6305	19.589	0.0746256	6.43862	15.9217	0.706614	16.7561	36.8624	0.680303	-12.3001	12.7821	0.380096
Oncology_SNAP29	2.86497	1.05792	0.00791293	2.03317	1.26204	0.111432	13.3235	8.41052	0.254015	-1.76162	5.67098	0.77159	9.38946	3.68399	0.0840369	1.29925	5.15242	0.810952
Oncology_SORCS2	-1.76914	3.45167	0.609567	-0.891628	4.20535	0.832774	-45.4956	113.635	0.757562	-3.67539	9.19924	0.716245	22.9646	52.7395	0.705734	-7.35283	10.1511	0.521236
Oncology_SORD	-0.297195	1.33879	0.824754	-0.514522	1.72756	0.766656	4.5781	8.01109	0.625342	1.54693	3.9008	0.711933	0.338029	7.77049	0.968035	-0.906079	11.4535	0.940014
Oncology_SPARC	0.00379927	1.10998	0.997276	-0.68526	1.3106	0.602634	10.6964	5.79502	0.206209	-2.42128	4.87292	0.645339	10.4881	4.9399	0.123814	-4.9154	4.58844	0.333016
Oncology_SPINK6	0.493296	2.35574	0.834541	0.995304	3.29674	0.76356	3.43107	10.4321	0.77348	-39.3825	14.1728	0.0498826	-0.357569	17.7486	0.985192	6.0046	3.36872	0.134767
Oncology_SRC	2.19136	0.848981	0.0112403	1.43208	1.02671	0.167243	3.27244	8.35766	0.733171	2.05444	3.49466	0.5882	6.79476	2.86907	0.0986571	-2.49904	5.74323	0.681611
Oncology_SRP14	4.63954	2.35613	0.0519142	5.38795	2.80553	0.0589924	9.22311	NA	NA	-8.02564	3.4399	0.144836	NA	NA	NA	2.54288	12.3504	0.844994
Oncology_ST3GAL1	3.38803	5.19032	0.515521	4.72062	6.18229	0.447763	448.465	NA	NA	25.587	46.315	0.636133	NA	NA	NA	-28.1094	8.82739	0.0244193
Oncology_STAT5B	1.78803	0.691988	0.0113263	1.46095	0.835816	0.0849899	24.1766	NA	NA	-3.04674	1.4704	0.174041	NA	NA	NA	0.130084	3.49908	0.971783
Oncology_STX16	0.264932	1.27305	0.835631	-0.613636	1.51892	0.687585	0.966964	12.8037	0.952012	-0.311754	4.03794	0.94332	2.8527	23.1913	0.913348	1.55149	3.62747	0.697709
Oncology_STX4	5.22131	2.44699	0.035493	5.24846	2.93237	0.0779325	11.2494	NA	NA	-9.3185	4.47738	0.172883	NA	NA	NA	-10.0818	9.35582	0.330435
Oncology_STX6	0.0878509	1.33107	0.947529	-0.183286	1.53403	0.905275	0.417007	13.5552	0.980421	-3.20713	9.81245	0.765263	-20.7474	94.2284	0.846161	-4.2238	8.35214	0.647875
Oncology_STXBP3	1.06479	2.05233	0.605202	0.642698	2.44116	0.793198	19.1694	5.21311	0.16904	-1.37195	8.9609	0.888035	25.035	18.2454	0.303654	-2.61224	5.79514	0.682747
Oncology_SUGT1	1.74607	1.0164	0.0893735	1.35944	1.20273	0.262634	3.80932	7.33633	0.695109	-4.62351	2.57729	0.170713	12.8371	5.4405	0.142264	-11.091	6.25186	0.174159
Oncology_TACC3	2.6503	0.934897	0.00562409	1.65222	1.14223	0.152634	-18.7157	NA	NA	-2.85741	4.69515	0.604711	NA	NA	NA	1.97782	3.94273	0.637226
Oncology_TACSTD2	-6.19634	6.01851	0.305588	-7.28653	8.49498	0.393765	-30.6173	63.5241	0.677409	25.7063	24.6015	0.35505	17.9825	41.2819	0.692563	-24.9949	7.3618	0.0193512
Oncology_TAFA5	0.623186	3.71896	0.867285	0.872631	4.50054	0.846836	57.1941	NA	NA	-8.56128	13.1994	0.583117	NA	NA	NA	-3.28135	11.4086	0.785177
Oncology_TBC1D23	3.4826	1.48092	0.0208008	2.6963	1.78439	0.135411	-40.7322	NA	NA	-5.03235	4.69681	0.396118	NA	NA	NA	-8.33671	7.39591	0.310825
Oncology_TBL1X	2.76616	1.29847	0.0359683	1.70312	1.57822	0.28464	14.3891	11.6977	0.434551	-7.50586	4.42696	0.188553	9.05468	5.13681	0.220006	-6.81585	9.70227	0.53297
Oncology_TEK	2.62472	6.88857	0.703962	4.96761	8.8401	0.575855	-171.522	59.6268	0.102588	35.8814	30.2367	0.301016	13.2972	42.1252	0.772946	-10.4817	14.1189	0.491233
Oncology_TFPI2	0.247118	3.96534	0.950428	-0.234163	5.05897	0.963206	-9.89697	13.1094	0.52907	10.0958	13.869	0.506973	8.53639	47.1595	0.867897	4.27665	12.0315	0.736752
Oncology_TGFBR2	1.04236	5.91046	0.860355	5.31262	7.98252	0.50778	-72.2325	18.0633	0.0572211	9.93361	19.8029	0.642284	42.2361	60.6843	0.536505	-5.13336	15.6491	0.756181
Oncology_TJAP1	3.5161	1.19288	0.00395451	3.12579	1.38623	0.0270988	24.5868	5.57967	0.0478357	0.911355	7.5822	0.910123	11.2777	6.78408	0.195023	-6.62776	6.65487	0.36501
Oncology_TMPRSS15	0.111576	1.53672	0.942275	0.592678	2.01521	0.769575	10.1324	NA	NA	0.326896	3.72289	0.93803	NA	NA	NA	-5.42068	4.45065	0.277576
Oncology_TNF	-1.09151	1.94285	0.575689	-0.0252186	2.68769	0.992543	-30.5626	13.9927	0.273334	-9.6387	5.58405	0.182785	-9.78152	10.1331	0.436239	-5.73136	3.60095	0.209706
Oncology_TNFRSF12A	-2.7257	3.06426	0.375781	-2.88904	3.74291	0.44265	5.01331	12.3861	0.724844	16.9467	28.6945	0.586548	55.8696	13.3652	0.0249418	-35.1398	12.1449	0.0340526
Oncology_TNFRSF19	-8.18161	4.67053	0.0827362	-5.89859	5.66717	0.301296	-143.429	20.1893	0.0192438	-45.0569	12.4436	0.0223396	-62.6541	84.8287	0.513688	-2.33221	19.8267	0.91094
Oncology_TP53	-0.526502	1.2959	0.685532	-0.159643	1.48621	0.9148	-0.429483	8.89073	0.969271	-3.72807	7.62008	0.658208	46.0568	33.262	0.300397	-0.895811	3.19519	0.797421
Oncology_TPMT	2.22233	1.56539	0.159279	2.63915	1.85688	0.160165	6.77735	14.0007	0.712995	-8.08248	5.26787	0.222511	6.86483	11.3145	0.60573	-14.0971	3.29398	0.0234338
Oncology_TRIAP1	4.95512	2.39548	0.0410471	3.98712	2.9542	0.18119	-82.6372	33.7225	0.133885	1.32028	8.90405	0.889298	15.8416	8.01016	0.142377	-8.57981	8.85558	0.377113
Oncology_TXNDC15	-6.67481	5.68874	0.243341	0.856826	7.52591	0.909665	-41.8176	34.5085	0.349325	-19.2474	31.9173	0.579005	-17.4701	39.3237	0.686945	-17.8379	8.13184	0.0797347
Oncology_UBAC1	0.695672	1.3838	0.616344	0.668767	1.72569	0.69957	3.35487	NA	NA	-3.78287	3.79618	0.424001	NA	NA	NA	1.22381	5.56561	0.834654
Oncology_USO1	2.27228	0.846165	0.00857924	1.94338	1.06169	0.0715633	38.1754	NA	NA	-2.43303	3.85206	0.592202	NA	NA	NA	-2.93161	3.56282	0.448052
Oncology_UXS1	1.6257	2.03479	0.426492	1.69703	2.37898	0.478268	14.6835	8.44721	0.332347	-6.59033	6.42156	0.380277	52.0502	24.2327	0.16478	-0.912771	5.79653	0.884877
Oncology_VAT1	-1.9231	5.38837	0.721976	-2.91323	6.21141	0.640561	-63.284	NA	NA	20.5238	31.2081	0.578338	NA	NA	NA	0.254035	19.0709	0.989887
Oncology_VEGFC	3.10727	2.26445	0.172954	1.75363	2.88534	0.545198	14.7804	13.5124	0.388188	-2.18473	9.14203	0.822869	16.2972	11.2366	0.24284	0.826356	6.74635	0.907283
Oncology_VMO1	2.98678	2.45647	0.227107	5.45193	3.06055	0.0793201	10.4414	NA	NA	4.28419	13.8306	0.786038	NA	NA	NA	-2.68227	4.96355	0.612119
Oncology_VNN2	5.00887	2.83695	0.0807476	5.42949	3.93655	0.172337	4.19902	NA	NA	-11.9135	11.8159	0.419483	NA	NA	NA	11.4786	11.4001	0.360204
Oncology_VPS37A	2.66354	1.54573	0.0881831	1.81341	1.88376	0.339131	6.19121	NA	NA	-2.42296	7.72077	0.783363	NA	NA	NA	-3.37441	6.41976	0.621615
Oncology_VPS53	5.79615	2.11018	0.00722729	4.55596	2.65913	0.0912085	-51.7244	NA	NA	-11.384	6.08566	0.202307	NA	NA	NA	-4.75384	8.43832	0.597514
Oncology_VTCN1	-0.897151	1.72255	0.603811	-0.57892	2.05973	0.779581	-8.74066	16.6144	0.691685	-1.69161	10.6833	0.884247	-13.1944	29.3012	0.696597	4.34934	3.36044	0.286195
Oncology_VWA1	1.93966	2.7873	0.488034	1.44914	3.42466	0.673397	4.29643	10.2264	0.715224	7.68563	12.7759	0.57989	28.977	23.6725	0.308286	-14.7264	6.24883	0.0650201
Oncology_WFDC12	2.68354	2.67525	0.318595	1.71582	3.40248	0.615793	6.93658	23.3298	0.816016	-67.4428	46.5889	0.284689	NA	NA	NA	8.18329	9.07001	0.417949
Oncology_WFDC2	-10.7285	5.14722	0.0395796	-13.3282	7.26658	0.0706467	-30.312	22.3562	0.307941	-16.7747	12.333	0.245391	-128.364	133.764	0.408035	2.58529	15.4195	0.873418
Oncology_WIF1	-4.78932	3.72419	0.201271	-1.51672	4.78921	0.752355	-59.3704	10.917	0.0321878	-15.3792	16.7404	0.410246	-23.5871	26.0902	0.432603	-9.069	13.5979	0.534349
Oncology_XCL1	-4.19308	4.52688	0.356433	-6.72609	5.75147	0.245923	1.14866	34.7591	0.976639	-17.7177	18.5952	0.394642	-12.6405	52.8954	0.826522	3.25733	12.8098	0.809403
Oncology_XPNPEP2	2.07755	2.06656	0.317077	1.70869	2.20006	0.439837	-16.1456	28.7289	0.630698	3.80963	19.5447	0.854957	5.28481	58.943	0.934208	14.0272	6.03923	0.0678269
Oncology_YES1	2.68614	1.12688	0.0191719	2.00347	1.38177	0.151677	-66.6137	NA	NA	-4.68809	5.51456	0.484791	NA	NA	NA	-0.123173	4.65164	0.979899
Oncology_ZBTB16	2.98609	1.66702	0.0767269	2.40186	1.85057	0.199054	29.4594	2.82623	0.0608885	-3.28443	24.6011	0.902245	19.3438	13.1226	0.27839	-1.23654	7.59801	0.881064
b: effect size; se: standard error; pval: P value

### Sheet: ST7_intervention_results_BMI
Supplementary Table 7. Associations between delta plasma proteins and delta SSPG across different populations in Stanford Intervention study, with adjustment for BMI
	All			White/Europeans			Black/African Americans			East Asians			South Asians			Hispanics
Olink_panel_proteins	b	se	pval	b	se	pval	b	se	pval	b	se	pval	b	se	pval	b	se	pval
Cardiometabolic_ACAN	-2.44591	4.95142	0.622403	-4.19601	6.34613	0.510691	31.9261	NA	NA	18.7576	21.1207	0.4399	8.95097	46.8005	0.860536	-14.1183	21.3506	0.544592
Cardiometabolic_ACE2	3.85755	3.36825	0.255239	5.1772	4.34962	0.238554	44.7202	3.63955	0.0516973	30.5649	25.5486	0.443241	48.7894	41.233	0.358297	-20.9669	14.9289	0.254813
Cardiometabolic_ACOX1	3.08863	1.50841	0.0432204	2.76916	1.8535	0.139732	51.3619	NA	NA	-8.73563	6.27018	0.257843	22.1667	6.87171	0.0483707	7.69553	4.5404	0.16534
Cardiometabolic_ACP5	4.07583	4.81439	0.399305	6.71834	6.6773	0.31786	-0.704288	NA	NA	35.1491	14.8054	0.0981416	160.705	51.2211	0.0883343	-31.1871	13.6501	0.149709
Cardiometabolic_ACTA2	0.853424	2.85491	0.765705	2.41517	3.57167	0.501468	29.9415	60.5296	0.707559	-9.28504	28.1359	0.797075	63.8068	41.7065	0.265675	-6.3848	10.2256	0.57663
Cardiometabolic_ACY1	2.52382	2.1304	0.238956	2.46667	3.10444	0.429593	143.083	NA	NA	5.04814	5.69774	0.440879	4.44404	14.1619	0.774225	-5.64246	13.1058	0.688993
Cardiometabolic_ADA2	1.69712	3.4613	0.624925	2.86027	4.19187	0.497128	-16.6217	34.1153	0.711375	35.3049	22.0027	0.249794	27.1498	58.4026	0.673685	-19.4557	6.2745	0.0361945
Cardiometabolic_ADAM15	-0.2423	4.56569	0.957798	0.458196	5.50397	0.933927	-16.6361	19.7202	0.553875	29.3097	16.4863	0.326191	96.8053	150.092	0.585051	-163.567	16.3435	0.00212336
Cardiometabolic_ADAMTS13	8.27638	5.81342	0.157479	6.15749	6.61624	0.355014	-18.7221	56.0391	0.794734	32.8566	34.8478	0.41531	12.4072	67.1506	0.865197	30.7904	71.4872	0.695748
Cardiometabolic_ADAMTS16	-0.119212	2.35895	0.959811	0.568594	4.27517	0.894632	-55.5939	24.6866	0.266041	21.6354	0.386917	0.0113838	5.07455	19.7793	0.821499	-8.52879	7.25893	0.324788
Cardiometabolic_ADGRE5	3.50466	4.44636	0.432334	2.92992	5.10529	0.567753	-50.1372	8.83851	0.111086	47.3627	13.0403	0.0359424	49.8168	48.156	0.376987	-11.3897	22.8327	0.65218
Cardiometabolic_ADGRG2	0.841043	4.43218	0.849883	-2.52363	5.60018	0.653666	-273.967	NA	NA	13.2686	21.1342	0.574657	31.3044	44.6469	0.5337	-23.0986	35.6922	0.552794
Cardiometabolic_ADH4	-1.46632	1.54971	0.346673	-3.76511	2.02383	0.0676529	-6.93599	9.84504	0.609274	5.22905	8.54571	0.650421	7.99801	15.5764	0.658721	-0.834507	10.9374	0.943985
Cardiometabolic_AGXT	-0.313343	1.31526	0.812185	-1.41115	1.58923	0.377655	3.44286	NA	NA	4.72576	5.06474	0.419614	4.55422	10.8718	0.703473	2.961	8.54652	0.746457
Cardiometabolic_AHCY	2.60498	1.48327	0.0821088	1.71012	1.98079	0.390934	4.44618	NA	NA	-18.1128	8.529	0.123751	11.8868	9.1882	0.286367	1.14275	15.27	0.943938
Cardiometabolic_AK1	1.17904	0.817478	0.152347	1.83915	1.02416	0.0769104	1.20493	NA	NA	-1.96006	2.98219	0.557942	6.58255	11.4604	0.605957	3.64306	3.86512	0.399281
Cardiometabolic_AKR1C4	2.06814	1.24075	0.0991416	1.17972	1.524	0.441866	4.21064	10.0286	0.746937	7.1289	5.11783	0.396383	-4.1577	9.20004	0.695607	5.86036	8.92586	0.558333
Cardiometabolic_ALCAM	0.404781	7.50386	0.957082	-0.0739745	9.61167	0.99388	-128.321	165.667	0.580442	58.2488	39.4132	0.235956	36.9364	54.5305	0.546739	-70.7234	45.558	0.21838
Cardiometabolic_AMY2A	2.03914	2.45086	0.407273	4.54383	3.94083	0.252567	21.4203	31.682	0.621525	-1.87081	4.7176	0.718217	20.6621	38.2142	0.626285	-6.47908	11.0204	0.597912
Cardiometabolic_AMY2B	1.30932	2.50542	0.602347	2.89413	4.09128	0.481517	11.9899	32.9404	0.777768	-2.0711	4.39945	0.669924	22.6624	45.8711	0.655184	3.45556	15.8759	0.841658
Cardiometabolic_ANG	6.26907	3.65452	0.0891885	7.08935	4.1823	0.0942079	-39.5201	62.651	0.641738	24.8218	11.0977	0.154782	60.5024	35.0171	0.182474	-8.28377	15.6651	0.624924
Cardiometabolic_ANGPTL1	6.82023	4.124	0.101306	4.94691	5.26278	0.350507	27.2565	NA	NA	42.3595	12.2461	0.0406691	45.489	42.2106	0.360117	-7.51055	24.4021	0.773608
Cardiometabolic_ANGPTL3	1.46907	2.84268	0.60638	1.26675	3.48154	0.716996	-22.1094	33.661	0.630023	-12.1628	20.7548	0.617185	23.7471	13.8813	0.185657	-5.70546	9.33403	0.574063
Cardiometabolic_ANPEP	8.77708	5.69442	0.126212	7.88389	6.96509	0.261276	226.653	168.917	0.407733	54.4922	33.2266	0.242682	22.3758	41.0079	0.623265	-22.7262	23.078	0.380496
Cardiometabolic_ANXA4	3.09319	1.50016	0.0418105	1.54681	1.87087	0.411207	7.3399	NA	NA	-7.33789	9.53752	0.497699	14.6117	8.39192	0.180024	5.5562	18.9964	0.784459
Cardiometabolic_AOC3	3.18477	5.18543	0.540415	0.448062	6.51833	0.94538	88.6355	47.3135	0.312147	29.4376	28.2105	0.406267	16.7656	54.9217	0.78012	-15.5201	15.0529	0.360781
Cardiometabolic_APLP1	-0.440458	1.9286	0.819815	-0.416937	2.33785	0.858977	-7.31079	NA	NA	12.6535	4.33231	0.0614599	-46.5999	40.8566	0.336857	-5.82592	6.71691	0.434684
Cardiometabolic_APOM	5.77203	4.20404	0.172658	9.10088	5.16818	0.0823238	-289.347	326.484	0.538344	75.5434	25.7844	0.0994272	85.6144	24.5778	0.0399568	-10.8997	9.82761	0.329581
Cardiometabolic_ART3	6.60067	4.99339	0.189054	8.22142	6.02354	0.176371	-30.2352	80.0325	0.770046	-22.9147	30.3695	0.529273	31.27	58.7583	0.631493	16.1193	13.999	0.313686
Cardiometabolic_AXL	5.23827	5.72699	0.362444	10.0527	7.25159	0.169772	-20.6094	46.0643	0.732178	39.4847	42.1928	0.448158	63.0643	51.2287	0.30602	-7.86711	22.1164	0.740021
Cardiometabolic_AZU1	3.25296	2.13614	0.130781	3.42561	2.55994	0.184886	7.07618	12.4821	0.671677	-14.155	7.02277	0.137239	-17.1374	44.3032	0.724695	19.533	13.8615	0.253558
Cardiometabolic_BAG6	7.34014	2.3649	0.00257769	6.98322	2.93421	0.0204571	5.65434	11.77	0.714892	-30.8805	1.66298	0.0342504	48.5322	30.2598	0.249942	9.82437	14.9307	0.557526
Cardiometabolic_BLMH	7.13217	3.77124	0.0619252	6.25453	4.18727	0.140167	-0.530914	NA	NA	-60.3206	17.629	0.181014	35.742	36.7775	0.43364	-53.3713	NA	NA
Cardiometabolic_BMP6	-2.49349	2.30158	0.281631	-2.71784	2.40273	0.262421	1.13531	35.981	0.979919	-2.4823	48.9722	0.967759	-132.336	116.837	0.374874	-18.4858	20.3454	0.430548
Cardiometabolic_BOC	-2.35761	4.26749	0.58205	2.62685	5.22865	0.617197	-52.835	48.3835	0.47202	-178.903	119.072	0.373851	26.6318	93.8393	0.803244	-35.6743	13.3356	0.0753616
Cardiometabolic_BPIFB1	-1.62946	2.87861	0.572551	-2.71564	3.62064	0.455575	-27.0573	10.6616	0.238959	60.1446	26.2934	0.106206	59.3585	18.5456	0.0493061	-16.4171	12.4316	0.278343
Cardiometabolic_C1QTNF1	1.35201	1.5111	0.372964	1.60709	1.86853	0.392485	-5.67756	11.5207	0.708504	-2.93101	13.4666	0.847889	31.779	20.3276	0.215918	-2.41737	4.10824	0.587872
Cardiometabolic_C2	10.2859	5.60125	0.0691072	11.4229	6.32133	0.0747675	101.37	123.603	0.562709	39.2888	37.3117	0.402789	30.0649	45.8202	0.558562	-15.4091	34.4839	0.678111
Cardiometabolic_CA13	2.08284	0.851167	0.0161479	1.12528	1.0421	0.283981	-4.49293	NA	NA	1.64866	9.72707	0.876195	9.22467	3.68264	0.0873284	-4.02778	6.1089	0.54571
Cardiometabolic_CA1	0.585353	0.797783	0.464736	1.06352	0.980045	0.281318	2.2992	3.16312	0.59986	-1.20391	5.56944	0.848904	-23.2969	12.3873	0.156585	2.06292	2.83678	0.507379
Cardiometabolic_CA3	0.517207	1.20083	0.667555	1.08796	1.51923	0.476139	3.86998	6.13409	0.641692	-0.656416	5.02574	0.904349	-53.8385	24.7291	0.117665	0.346614	6.67846	0.961871
Cardiometabolic_CA4	5.98987	6.71268	0.374242	4.98724	8.93054	0.578202	-19.2998	33.5227	0.667444	4.23056	82.2991	0.962234	37.715	38.6978	0.401638	33.1995	16.6539	0.140207
Cardiometabolic_CA5A	-1.90607	1.43588	0.187831	-3.57983	1.85114	0.0577752	-4.24202	10.067	0.746117	-0.0608091	12.0324	0.996783	3.41043	13.0885	0.818802	-4.90705	10.0152	0.657755
Cardiometabolic_CANT1	7.52628	5.73784	0.192627	6.35787	7.17472	0.378616	19.1764	NA	NA	22.741	15.0215	0.227274	92.9075	71.5106	0.284704	-24.308	19.9876	0.290784
Cardiometabolic_CASP3	3.03327	0.933196	0.001545	2.36472	1.10638	0.0358297	17.0633	2.50476	0.0927883	-7.24623	6.20656	0.327358	7.77459	5.73027	0.267924	2.86995	11.5929	0.82045
Cardiometabolic_CBLIF	-0.289235	2.66641	0.913837	-0.661409	3.73693	0.860033	16.8694	NA	NA	9.46199	10.9074	0.4495	14.7554	29.7609	0.654082	-13.6065	2.70177	0.00730188
Cardiometabolic_CCDC80	1.83485	3.94773	0.643095	-3.39486	5.33243	0.526463	91.7103	NA	NA	16.4673	12.304	0.27317	17.2535	23.8279	0.521369	-10.612	16.8849	0.563784
Cardiometabolic_CCL14	-2.5881	3.92461	0.511034	-0.630703	4.5515	0.890161	-44.8021	34.5075	0.417825	-46.6714	7.44801	0.0245337	52.7159	103.152	0.64455	11.1475	16.8288	0.543929
Cardiometabolic_CCL15	-2.21624	4.08585	0.588669	-2.20415	4.97518	0.65902	32.2259	47.5639	0.620902	-4.48624	40.0172	0.917818	-0.156537	43.6055	0.997361	13.6856	35.2113	0.723464
Cardiometabolic_CCL16	-1.18469	3.862	0.75963	0.690629	4.52862	0.8792	17.0012	62.4941	0.830903	24.3726	36.2376	0.549386	-16.3369	68.385	0.826576	-11.4357	23.5843	0.660959
Cardiometabolic_CCL18	3.16086	2.73007	0.249551	4.235	3.32775	0.20708	-7.78772	29.1832	0.833982	8.22352	39.1248	0.85299	26.3856	22.0616	0.317607	4.41794	10.8642	0.705082
Cardiometabolic_CCL27	3.98514	2.70358	0.143616	2.66118	3.30917	0.424053	16.5327	NA	NA	4.0702	8.6012	0.668363	36.4518	20.2494	0.169655	0.980287	11.5366	0.936367
Cardiometabolic_CCL5	1.51369	0.735264	0.0419748	0.599522	0.889059	0.502173	7.07925	0.798454	0.0715008	-2.7411	3.86326	0.551562	9.30606	3.05037	0.0553932	3.07387	3.39365	0.416283
Cardiometabolic_CCN3	0.476069	3.96158	0.904596	-2.87728	5.10264	0.574663	0.457647	NA	NA	-1.86098	17.6475	0.922672	26.1688	36.3773	0.546613	8.16578	54.4606	0.894568
Cardiometabolic_CD14	4.84265	3.23486	0.13736	4.93046	3.79186	0.197489	-12.7864	30.2513	0.745418	-9.25369	55.9087	0.883757	38.4483	13.5952	0.066294	-16.3527	18.308	0.422232
Cardiometabolic_CD163	7.30331	4.21823	0.0862953	7.43878	5.27717	0.162786	-16.6336	47.6502	0.786189	49.664	39.6527	0.336999	8.85352	36.8453	0.82559	-4.61457	21.845	0.843025
Cardiometabolic_CD209	-2.34991	4.5151	0.603831	-3.37225	5.34679	0.530151	-21.0742	77.5986	0.831179	52.4798	12.6298	0.0253401	4.08233	48.1652	0.937794	-24.4938	20.2903	0.313866
Cardiometabolic_CD2AP	2.05161	1.02484	0.0480048	3.07781	1.23357	0.0149911	1.66601	NA	NA	-1.64987	4.2702	0.724998	5.54725	12.3882	0.684668	-0.211749	5.43515	0.97079
Cardiometabolic_CD46	9.76915	6.45294	0.133025	6.96878	8.46972	0.413237	-116.251	16.4836	0.0896702	47.3599	23.1334	0.177222	49.0521	30.328	0.204221	-12.4091	16.6121	0.496585
Cardiometabolic_CD55	15.4052	6.12816	0.0134462	16.245	7.15252	0.0260028	-32.2813	59.3871	0.68303	27.7083	27.7808	0.423656	61.8915	42.4068	0.240541	5.35558	43.7326	0.908439
Cardiometabolic_CD59	5.9349	6.28918	0.347683	10.0932	7.39336	0.176699	-209.412	NA	NA	32.2954	41.5626	0.493784	100.277	48.1965	0.12893	-7.29338	14.3914	0.662653
Cardiometabolic_CD69	3.14395	1.05117	0.0035022	2.03243	1.30344	0.123504	86.4246	NA	NA	-0.426938	8.73299	0.964081	8.94723	4.92581	0.16692	2.53462	6.84521	0.72995
Cardiometabolic_CD93	0.602163	4.73898	0.899129	1.07048	6.09529	0.861062	-45.0999	47.3146	0.515253	26.0252	24.8137	0.404311	17.9281	44.5649	0.714417	-7.64214	13.967	0.613364
Cardiometabolic_CDH17	-1.53477	2.94412	0.603312	-0.233217	3.8278	0.951593	7.40611	NA	NA	1.5044	18.256	0.939514	-7.05113	38.2907	0.865642	-14.0307	8.57207	0.177014
Cardiometabolic_CDH1	6.14987	3.44239	0.0768751	2.89937	4.15556	0.487517	39.0768	16.7803	0.258218	2.15946	26.0476	0.941478	29.4599	20.2272	0.241302	7.2783	13.6094	0.621133
Cardiometabolic_CDH2	-3.26647	3.44643	0.345525	-7.9391	4.45795	0.0793329	7.37849	NA	NA	3.0744	15.043	0.851141	14.3637	21.5726	0.553139	-18.0139	15.5038	0.309878
Cardiometabolic_CDH5	-2.28054	4.59095	0.620397	-1.26701	5.28382	0.811147	-41.6622	23.0958	0.322246	-36.5669	48.3502	0.504443	-22.5775	71.1077	0.771671	-53.8882	38.1447	0.252609
Cardiometabolic_CDH6	-3.36293	3.32362	0.314063	-4.97807	4.16845	0.236479	-112.281	NA	NA	19.5234	9.16148	0.122891	44.695	47.5782	0.416826	-15.0763	7.813	0.125866
Cardiometabolic_CDHR5	-3.0868	4.3665	0.481255	-5.71413	5.8933	0.335634	-72.9728	NA	NA	36.3608	37.3368	0.401954	9.34592	45.6775	0.850975	-18.813	9.20499	0.110467
Cardiometabolic_CEACAM8	3.60314	2.39049	0.135363	4.76672	3.13762	0.133876	2.52548	10.2139	0.845685	-12.2037	10.0256	0.437822	19.9037	35.0103	0.627013	-1.11147	11.8726	0.931316
Cardiometabolic_CEBPB	2.06447	2.30715	0.373355	2.05553	2.59386	0.431165	-10.2232	19.3759	0.690919	-18.9744	1.79943	0.0601938	16.6259	30.2806	0.638075	22.2063	7.4017	0.0576614
Cardiometabolic_CELA3A	3.73703	2.12245	0.0811711	5.42628	2.80203	0.0565678	-0.711551	28.6222	0.984177	4.21541	3.77603	0.345629	41.7546	26.4257	0.212217	-24.7051	18.602	0.27615
Cardiometabolic_CEP43	3.17689	1.52221	0.0398112	3.36585	1.80809	0.0674864	-0.360549	10.6639	0.978484	-7.68828	4.52515	0.338668	21.6413	23.4087	0.452825	-0.683584	13.9287	0.963942
Cardiometabolic_CES1	2.84564	1.65446	0.0883543	1.58822	1.99571	0.428649	15.9001	8.25754	0.304941	6.78287	23.9017	0.795036	21.6156	10.9952	0.14402	6.43056	12.3019	0.637313
Cardiometabolic_CGREF1	0.304164	3.98367	0.939291	-0.0598929	4.61103	0.989674	11.9905	NA	NA	-27.792	43.3166	0.566786	19.6608	35.0429	0.613941	-37.7248	20.2491	0.135921
Cardiometabolic_CHEK2	0.717108	1.67522	0.669659	1.22077	1.94211	0.531971	-2.58343	9.14702	0.824761	-9.39357	9.57596	0.506121	4.69389	15.87	0.795287	10.4898	17.7429	0.595966
Cardiometabolic_CHI3L1	3.19548	2.34527	0.176956	4.987	3.01489	0.103599	-0.240875	NA	NA	-73.0753	44.9154	0.350853	36.4079	NA	NA	-21.6471	1.19064	0.0349804
Cardiometabolic_CHIT1	-0.200317	2.5157	0.936684	-0.606536	2.78639	0.828271	-22.207	8.20778	0.225383	-69.318	24.1634	0.0641179	10.0853	61.3761	0.879927	11.8845	6.49776	0.164832
Cardiometabolic_CHL1	10.6329	6.02456	0.0804559	11.8684	7.75916	0.130323	-42.6166	390.915	0.93087	45.2039	10.7987	0.0526051	61.7158	43.5186	0.251177	-11.7213	19.0563	0.571765
Cardiometabolic_CHRDL2	-2.71673	2.91962	0.354349	-3.10248	3.91295	0.430569	46.8717	NA	NA	10.8288	4.22056	0.0828009	-19.5203	15.0343	0.284954	1.63906	15.2722	0.9197
Cardiometabolic_CLC	0.0861221	2.97322	0.976949	1.25866	3.88938	0.747209	9.30554	NA	NA	-10.2387	11.1828	0.427402	27.0376	34.1831	0.486728	-2.0505	9.2519	0.835456
Cardiometabolic_CLEC1A	0.433205	4.56677	0.924644	5.15248	5.4519	0.348347	-9.88889	44.8548	0.861858	-20.2962	41.3491	0.70951	22.0366	190.741	0.918578	-32.1309	18.3007	0.177399
Cardiometabolic_CLEC5A	6.90359	5.4808	0.210747	9.5422	6.64813	0.155714	50.7573	NA	NA	27.4521	24.7374	0.348066	33.6666	59.3816	0.610394	-31.7242	21.0094	0.205558
Cardiometabolic_CLTA	0.310431	2.04158	0.879496	2.36491	2.44395	0.337035	3.95854	9.44406	0.747319	-25.2766	43.3696	0.664062	-25.4132	5.14682	0.038654	-20.4092	7.80368	0.0793194
Cardiometabolic_CLUL1	-3.33294	3.30081	0.315058	-5.97515	4.76865	0.214433	10.3086	NA	NA	26.7013	8.95979	0.0585913	26.5041	39.2932	0.548307	-7.79141	5.01184	0.195013
Cardiometabolic_CNDP1	6.65013	3.24874	0.0431328	4.2993	3.93151	0.277652	23.0369	6.91858	0.185738	22.9684	21.8119	0.402775	5.79917	26.9839	0.843616	-5.28078	12.7125	0.699164
Cardiometabolic_CNPY2	-1.50923	2.03229	0.459711	-3.4582	2.24485	0.128609	-13.8571	21.9896	0.642027	29.5836	9.07984	0.189582	3.29817	17.011	0.864173	4.08512	18.3425	0.83806
Cardiometabolic_CNST	2.63094	1.27631	0.0418629	2.88693	1.54281	0.0655555	5.01109	NA	NA	-6.98414	4.59169	0.225594	7.28847	9.24445	0.488013	-4.30219	6.99296	0.571689
Cardiometabolic_CNTN1	8.14364	5.47216	0.139668	4.55071	6.63634	0.495	62.4141	178.522	0.785884	47.5826	16.1982	0.0606315	79.5779	38.5918	0.131239	-6.56151	54.9073	0.912431
Cardiometabolic_COL18A1	-1.17913	6.16258	0.848627	2.6227	8.08729	0.746614	-21.0573	26.6655	0.574472	0.619893	38.2083	0.988074	37.3437	80.6387	0.674821	-9.5108	26.8538	0.746643
Cardiometabolic_COL1A1	-0.253092	3.43361	0.94138	2.78089	4.04191	0.493568	40.9061	345.877	0.925057	12.0977	25.3734	0.66609	-0.589134	41.0571	0.989452	-9.85874	12.3872	0.48426
Cardiometabolic_COL4A1	-0.66015	3.19711	0.836833	-0.270717	4.31883	0.9502	6.38119	NA	NA	2.80893	14.4576	0.858362	-17.5425	39.7594	0.688919	-6.11885	10.2777	0.583655
Cardiometabolic_COL6A3	-1.74073	4.24143	0.682333	-0.892194	5.30983	0.867014	-31.1141	52.298	0.658333	3.79218	22.0182	0.87422	82.0791	65.1546	0.296845	-0.922356	24.4373	0.972263
Cardiometabolic_COMP	4.64065	4.29133	0.281973	3.74425	5.15045	0.469504	734.502	184.83	0.156941	15.7851	20.4205	0.520375	46.3232	31.1088	0.233224	-8.36925	19.6297	0.691791
Cardiometabolic_COMT	4.07394	1.25422	0.00165116	3.18927	1.61164	0.0523467	10.7867	7.35813	0.381109	-21.6166	0.704537	0.0207416	8.50924	7.2171	0.359646	-17.289	12.8765	0.271932
Cardiometabolic_CORO1A	3.61797	1.07574	0.0010728	2.6426	1.33917	0.0521442	-1.3275	27.2497	0.969011	7.95651	7.85107	0.385486	12.2252	7.19781	0.187984	-2.21368	10.6527	0.848689
Cardiometabolic_CPA1	2.16867	1.73642	0.214441	2.98329	2.20768	0.180654	8.82382	11.2934	0.577763	4.43157	3.9535	0.343958	53.0554	37.4772	0.25183	-12.2508	8.88734	0.261874
Cardiometabolic_CPB1	2.23598	1.69172	0.189107	3.17195	2.17896	0.149643	7.4256	12.4264	0.657099	3.63098	3.16546	0.334544	33.7561	34.9878	0.405817	-17.064	10.9023	0.21551
Cardiometabolic_CR2	6.45127	5.03736	0.2031	4.60243	5.87051	0.435514	-62.0399	46.5164	0.409577	35.1806	25.6066	0.303192	105.518	36.9609	0.0648507	-24.8776	16.114	0.197502
Cardiometabolic_CRHR1	-0.449608	1.04032	0.666678	0.112417	1.26066	0.929236	-6.94028	2.15422	0.1916	-15.8311	30.7388	0.697229	1.7563	30.445	0.959243	-3.30292	1.63129	0.136033
Cardiometabolic_CRTAC1	-2.40064	7.78165	0.758308	-5.88415	9.47416	0.536434	-50.7426	61.4188	0.560415	23.0023	19.3408	0.319869	97.9132	68.4528	0.247978	-64.9702	31.8361	0.133947
Cardiometabolic_CRX	2.03753	2.05623	0.324481	4.17367	2.54219	0.105787	-14.5885	2.6292	0.113516	-19.7828	31.0485	0.638849	-5.63943	22.2653	0.823707	6.73964	7.37247	0.428039
Cardiometabolic_CST3	3.76382	5.49228	0.494654	5.17971	6.83483	0.450922	-52.8627	43.2334	0.436419	11.0331	39.079	0.804227	86.8597	48.1804	0.169205	-15.8595	19.543	0.462596
Cardiometabolic_CST6	1.62834	3.95903	0.681854	-1.24857	4.53996	0.784217	-32.1758	NA	NA	-40.7708	25.6779	0.21054	125.106	24.4189	0.0360498	24.0192	6.09701	0.158256
Cardiometabolic_CSTB	4.97978	3.0323	0.103777	7.9386	3.54438	0.0283307	98.1249	NA	NA	-18.9959	12.0662	0.213487	61.8274	33.6176	0.20727	-9.47143	25.3106	0.733133
Cardiometabolic_CTF1	2.97462	1.76305	0.0951472	1.99646	2.05977	0.336242	-8.9278	17.6551	0.701947	-2.92611	21.1946	0.912661	3.73294	22.9058	0.885521	17.2896	12.8016	0.269675
Cardiometabolic_CTSB	-4.65903	2.57293	0.0730057	-6.46207	3.33485	0.0564199	-7.29918	22.216	0.797909	-7.17874	13.7177	0.636946	39.2607	51.1134	0.498346	2.32254	13.4084	0.873509
Cardiometabolic_CTSD	2.00063	1.68789	0.239503	2.46647	1.75405	0.165107	-0.517526	NA	NA	-19.497	111.916	0.890196	127.06	NA	NA	-22.761	10.0194	0.263989
Cardiometabolic_CTSH	-0.398225	2.25097	0.859988	1.59103	2.76095	0.56656	28.7101	32.8481	0.54273	10.5155	3.94665	0.228577	-90.6109	82.5052	0.386651	-8.29636	5.03531	0.197985
Cardiometabolic_CTSL	3.12477	4.41888	0.481124	3.99301	5.39667	0.46187	-13.7633	NA	NA	16.7489	13.5738	0.305089	56.9301	80.393	0.529916	-27.7029	7.33291	0.0194712
Cardiometabolic_CTSZ	5.52019	4.65907	0.238736	5.39481	5.61526	0.339769	-160.157	100.903	0.357909	42.1713	16.3855	0.123594	37.5023	61.9371	0.58759	-19.3307	11.246	0.160757
Cardiometabolic_CXCL16	7.66826	6.21882	0.220276	7.02093	7.42564	0.347441	80.7488	219.802	0.775868	-9.01863	55.1683	0.880537	104.232	48.583	0.121227	37.6977	21.011	0.17067
Cardiometabolic_CXCL5	2.18372	0.824674	0.00941013	1.29564	1.03755	0.215979	-15.1246	NA	NA	-1.71835	4.96029	0.7519	8.45592	2.61344	0.0480127	-1.01287	6.27515	0.879595
Cardiometabolic_CXCL8	1.46143	2.49701	0.559812	2.92493	3.63181	0.423687	9.45874	NA	NA	-4.47354	15.7456	0.794805	16.7671	16.9198	0.394753	-2.78882	4.97757	0.614407
Cardiometabolic_DCN	5.92251	4.62313	0.203577	9.41545	5.35768	0.083871	-67.9923	44.2122	0.367045	45.5951	91.975	0.707009	17.5585	44.4414	0.73093	56.3681	28.8782	0.145999
Cardiometabolic_DCTPP1	0.00101038	3.37963	0.999762	4.69557	5.58321	0.403244	15.6147	NA	NA	46.7527	30.4331	0.222062	2.13975	36.4405	0.956868	-12.9722	6.89011	0.132862
Cardiometabolic_DDC	3.28517	2.49483	0.190918	-0.0289736	3.23924	0.992889	25.7326	NA	NA	10.1137	5.37945	0.156687	20.0158	18.0065	0.347383	21.861	7.54268	0.0441929
Cardiometabolic_DEFA1_DEFA1B	6.24132	2.46571	0.0131219	6.07143	2.50205	0.0180688	19.671	NA	NA	10.3711	71.9084	0.908811	81.4808	55.3742	0.279008	81.147	39.1638	0.129994
Cardiometabolic_DIABLO	1.65075	0.807547	0.0435663	0.510554	1.00827	0.614213	-27.2527	NA	NA	0.381064	5.5172	0.949281	8.48604	3.51009	0.0943704	-6.91749	7.16695	0.389106
Cardiometabolic_DKK3	1.11908	4.74091	0.813851	2.64021	5.55271	0.635827	-54.5514	38.4086	0.390541	-38.6749	40.821	0.413317	-17.3411	55.6593	0.775772	28.0078	18.2862	0.223127
Cardiometabolic_DLK1	2.92191	2.93131	0.321134	1.29533	3.50439	0.712699	32.6803	58.2477	0.674501	-0.767835	14.4908	0.961073	15.0578	20.5924	0.517576	11.9731	10.2813	0.328388
Cardiometabolic_DNAJB8	4.16896	2.93078	0.158464	4.98719	3.30432	0.136386	-42.9357	1.69593	0.025133	-25.9577	19.5531	0.410996	25.7684	56.1049	0.691114	-25.4367	16.2333	0.215114
Cardiometabolic_DOK2	2.64861	0.924561	0.00508727	2.06579	1.16051	0.0794675	-10.6939	NA	NA	-2.1287	7.66333	0.799227	6.76938	5.24572	0.287353	-3.53	7.80173	0.674388
Cardiometabolic_DPP4	14.0097	6.12201	0.0240975	16.192	8.14957	0.0505918	20.5904	60.4097	0.790872	58.5217	6.06599	0.010574	58.0343	49.2285	0.323433	-33.4694	17.643	0.130686
Cardiometabolic_DPP7	2.49874	2.38237	0.296777	0.973895	2.96326	0.743411	8.40315	NA	NA	9.63395	10.2193	0.415371	12.0977	15.3428	0.487974	-20.3869	15.2675	0.252697
Cardiometabolic_DPT	1.01532	5.16696	0.844593	1.12577	6.10839	0.854276	-21.219	37.4643	0.671929	-6.79271	46.4751	0.893065	67.3434	25.7057	0.0790163	-24.4878	12.6107	0.147449
Cardiometabolic_DUOX2	1.64361	2.20745	0.458536	1.93837	2.52541	0.445718	11.729	7.35371	0.356514	-41.6851	27.2991	0.369115	-2.60525	28.913	0.936414	-39.7114	6.21031	0.00774622
Cardiometabolic_EDIL3	-4.24865	2.65581	0.113278	-3.23251	3.06856	0.2963	-8.59908	22.6529	0.769035	14.0105	8.18918	0.336738	-33.0695	18.847	0.221412	-45.2886	28.9759	0.216
Cardiometabolic_EFEMP1	0.645442	3.34377	0.847306	2.21022	4.29917	0.608691	-29.2301	20.0863	0.383289	43.5992	30.0274	0.283638	42.6776	17.2285	0.0894949	-11.1654	6.51217	0.161577
Cardiometabolic_EGFR	8.47096	6.62267	0.20366	5.2742	8.45521	0.534664	78.4656	57.2387	0.40122	86.8745	21.4885	0.0272373	87.6479	31.2015	0.0673435	-52.8269	21.0684	0.0871366
Cardiometabolic_EIF4EBP1	1.30486	0.932987	0.165032	2.08987	1.17459	0.0796051	1.33528	NA	NA	-1.69281	3.69721	0.678178	4.45829	12.2511	0.74006	1.77371	4.76552	0.728627
Cardiometabolic_ENG	3.48184	7.11685	0.625684	4.00625	8.59688	0.642558	-349.748	412.171	0.552041	90.1653	45.1872	0.139952	41.8781	61.1804	0.542798	-73.6931	29.8344	0.0900591
Cardiometabolic_ENPP2	5.45145	4.8852	0.266983	3.9969	5.77071	0.490688	20.8944	49.2144	0.744399	44.9779	42.1622	0.3643	51.0124	37.5411	0.267336	-89.355	33.0207	0.0734104
Cardiometabolic_ENTPD5	3.85509	4.88749	0.432392	5.53203	5.71886	0.337198	-28.0219	19.0071	0.379432	47.7866	7.93112	0.104705	118.135	22.74	0.0351133	-22.6484	16.0274	0.252509
Cardiometabolic_ENTPD6	2.42029	5.16992	0.64085	6.19976	6.17476	0.319321	-9.7213	27.7738	0.785657	48.9389	36.0616	0.404282	6.49815	89.0901	0.948493	-19.5746	19.0183	0.379084
Cardiometabolic_EPHB4	-1.22883	6.54346	0.851396	-1.48375	7.39068	0.84143	-11.6175	56.9196	0.871825	-76.2932	117.289	0.561761	56.2238	53.7487	0.372396	-42.4468	54.1575	0.490363
Cardiometabolic_EPHX2	-0.905277	1.84854	0.62556	-1.72237	1.97064	0.385539	-15.4394	15.3955	0.499093	13.3805	9.37072	0.388939	-7.16469	50.6441	0.900461	1.80592	11.918	0.889175
Cardiometabolic_ESAM	5.26448	5.91341	0.375342	1.32706	7.37334	0.857653	-29.5147	169.623	0.890325	7.73062	61.4565	0.907855	54.4931	28.9313	0.156148	7.54907	66.2625	0.916492
Cardiometabolic_F7	11.2638	4.35583	0.0110696	7.19387	5.60174	0.203017	82.3456	10.625	0.0816912	90.3184	17.8659	0.0369723	33.5831	12.9908	0.0814153	-5.41865	16.4185	0.757935
Cardiometabolic_F9	16.7692	6.08472	0.00689111	14.6917	7.4849	0.0533726	44.1212	37.1347	0.445396	-54.1981	60.6381	0.465747	50.6724	47.8697	0.367494	19.0161	16.9366	0.324366
Cardiometabolic_FABP2	-1.17503	1.36149	0.390176	-1.79901	1.57835	0.258308	-4.60079	NA	NA	6.57718	13.2187	0.652973	2.80167	26.4102	0.922212	2.26184	5.40432	0.697058
Cardiometabolic_FABP4	-1.91158	2.04108	0.351115	-0.890791	2.52238	0.724963	23.6598	35.1811	0.623096	21.1325	11.6595	0.167576	-7.73053	20.9099	0.736157	-8.71176	2.28092	0.0315861
Cardiometabolic_FABP6	1.26995	1.83643	0.491075	1.09735	2.23856	0.625747	28.6706	41.1464	0.612572	-33.8466	32.1267	0.483407	3.53876	18.2179	0.863925	6.84396	7.09445	0.405861
Cardiometabolic_FADD	2.32014	1.14532	0.0454541	1.41728	1.4143	0.319795	4.31675	NA	NA	-5.79742	5.20876	0.346859	14.3118	5.92068	0.0943999	0.174773	11.3176	0.988419
Cardiometabolic_FAM3C	6.23593	3.96211	0.118671	8.70825	5.15751	0.0958378	20.6767	NA	NA	8.91393	48.9881	0.867214	12.7915	38.2647	0.760167	-14.5582	18.7942	0.481808
Cardiometabolic_FAP	2.47097	4.91221	0.61599	0.509722	6.40813	0.936813	25.8888	29.3938	0.540308	17.9911	22.3145	0.479085	16.8706	36.1493	0.672522	-15.5245	11.7424	0.277903
Cardiometabolic_FAS	-1.87291	4.97121	0.707111	-3.06307	6.01742	0.612223	20.9489	51.4834	0.753981	20.9745	34.5612	0.586779	31.1158	40.4521	0.497787	-74.5739	31.8476	0.101076
Cardiometabolic_FBP1	0.855966	1.22078	0.484828	-0.395271	1.63595	0.809794	13.2963	NA	NA	5.24897	3.40484	0.220828	11.528	13.7097	0.462158	7.00566	3.70225	0.131406
Cardiometabolic_FCGR2A	-0.979334	2.66705	0.714204	4.8509	6.14622	0.432455	-90.8459	137.628	0.628577	75.0647	41.9357	0.215343	47.2298	43.7223	0.359142	-5.78984	2.68978	0.0977038
Cardiometabolic_FCGR3B	6.10774	4.86851	0.212405	4.27982	6.07732	0.483471	13.0022	28.3902	0.726589	-44.8465	99.0446	0.695076	46.0079	65.3242	0.531995	-0.881927	18.0829	0.96344
Cardiometabolic_FCN2	3.82175	4.27918	0.373825	-0.751433	5.23324	0.886211	63.9523	43.5682	0.380723	14.3298	35.4939	0.725491	24.4173	29.5616	0.469374	24.6348	13.2933	0.137483
Cardiometabolic_FCRL1	-1.6758	4.39408	0.703734	-2.917	5.96846	0.626579	32.8983	NA	NA	19.8082	18.8677	0.370898	10.0858	43.9011	0.833068	-24.319	5.45743	0.0111936
Cardiometabolic_FETUB	7.70109	4.26687	0.0739359	5.71488	5.05983	0.262303	90.3218	26.9791	0.184788	114.817	133.965	0.481711	24.803	20.3923	0.310843	2.63445	19.6685	0.899917
Cardiometabolic_FUCA1	10.5031	4.82118	0.0315811	10.8656	5.59137	0.055735	64.5387	14.7486	0.143027	54.152	54.6814	0.395025	18.5491	34.4628	0.627784	-15.0149	23.5602	0.569235
Cardiometabolic_GAS6	0.470005	5.10214	0.926777	1.78848	6.73135	0.791204	-41.0759	47.9956	0.549358	47.5617	9.74005	0.0164215	30.2796	45.4041	0.552549	-61.6056	19.5595	0.0512792
Cardiometabolic_GDF15	0.617991	5.19563	0.905545	2.67408	6.42369	0.678392	-14.9982	35.4275	0.745051	1.17878	33.314	0.973996	17.1313	79.0773	0.842385	-16.0885	32.8034	0.657445
Cardiometabolic_GDF2	2.21543	2.70038	0.413931	0.997885	3.20554	0.756511	16.1019	NA	NA	17.2148	13.1652	0.28219	33.7713	20.9078	0.20467	-23.5888	8.68439	0.0531936
Cardiometabolic_GGH	4.48201	3.92993	0.256894	6.83271	4.36209	0.121833	-0.690329	NA	NA	-5.20786	34.1828	0.89289	36.1081	37.5258	0.437468	-37.1733	6.52186	0.0107089
Cardiometabolic_GH1	0.68166	0.596442	0.255819	1.52281	0.703345	0.0338411	15.855	NA	NA	1.68938	3.93964	0.696985	-12.5221	4.08186	0.0546587	-1.77539	1.8315	0.387258
Cardiometabolic_GHRL	2.51464	2.19566	0.254829	2.10422	2.79109	0.453471	-35.7455	NA	NA	-19.2332	14.497	0.276555	35.8285	10.7265	0.0443816	7.01825	9.42025	0.497655
Cardiometabolic_GLO1	3.88389	1.54817	0.0139717	3.7224	2.05219	0.0746166	3.99046	6.22637	0.637159	-12.464	4.03382	0.199261	19.1823	19.3201	0.425405	5.73553	8.63578	0.554074
Cardiometabolic_GLRX	-0.891726	2.34547	0.706169	3.57189	3.25814	0.284295	NA	NA	NA	-2.33841	NA	NA	127.722	NA	NA	-61.807	NA	NA
Cardiometabolic_GP1BA	8.31119	5.1154	0.107188	5.81564	6.18801	0.350325	-108.392	43.5602	0.243266	42.1772	15.536	0.11312	51.301	60.0543	0.455758	15.0106	24.442	0.57234
Cardiometabolic_GP2	3.39373	1.6554	0.0433651	2.90826	1.7846	0.108331	-1.1036	23.017	0.969499	35.8144	23.0587	0.364167	15.0932	14.3491	0.403202	5.74619	17.7438	0.767321
Cardiometabolic_GPNMB	-2.53144	4.67578	0.589704	-0.219934	5.75188	0.969628	-16.7143	NA	NA	10.1301	43.5986	0.854661	0.675639	69.1624	0.993093	-25.8928	2.90103	0.0710306
Cardiometabolic_GPR37	-0.431557	2.07765	0.835938	1.08506	2.45028	0.659455	4.14319	13.9665	0.81641	-22.5476	5.136	0.14258	-32.9711	63.9756	0.657606	-7.44209	9.37792	0.485416
Cardiometabolic_GRAP2	1.83288	0.783332	0.0212788	1.08869	0.961009	0.261194	-51.6964	NA	NA	-2.87609	7.02521	0.709725	7.00991	4.72908	0.234875	-1.10233	5.20465	0.842619
Cardiometabolic_GRK5	3.38112	2.71795	0.216842	-1.5192	3.69816	0.68266	11.1183	13.9576	0.571778	-30.0639	15.5081	0.303182	20.6193	5.15041	0.0571013	-13.0217	14.5623	0.437101
Cardiometabolic_GSTA1	-0.0275418	1.22855	0.982159	-2.52272	1.94928	0.199919	9.67514	NA	NA	2.61682	3.49499	0.508374	3.61014	6.55053	0.619939	2.18027	7.98253	0.798275
Cardiometabolic_GUSB	10.2253	3.3486	0.00291849	8.83586	4.14335	0.0365231	0.419427	NA	NA	14.9308	18.3587	0.475605	43.9929	24.742	0.217366	-27.167	19.2722	0.294038
Cardiometabolic_GYS1	3.58749	1.07953	0.00130329	2.6506	1.23449	0.035767	18.3592	5.81609	0.19531	-14.8781	0.102432	0.00438292	12.9831	7.69661	0.233682	6.26523	7.42801	0.460912
Cardiometabolic_GZMH	-0.744487	1.72309	0.666762	0.091617	1.99666	0.963552	-5.13529	10.5477	0.711557	-15.7202	7.31239	0.277178	-48.5424	39.8857	0.34771	-6.24857	10.7589	0.602142
Cardiometabolic_HEBP1	0.819785	1.69142	0.629126	0.360427	1.95204	0.854123	-0.793639	10.9301	0.953856	-7.93392	6.04552	0.41452	60.1614	9.91099	0.0260822	15.2308	7.45087	0.133511
Cardiometabolic_HK2	0.416477	0.800863	0.60436	0.616469	0.865494	0.479011	1.71466	7.74337	0.861268	-5.63011	10.4713	0.685939	3.23516	13.187	0.829079	-1.22368	7.80502	0.885374
Cardiometabolic_HMOX1	2.21322	2.0295	0.278103	1.13939	2.66993	0.67089	15.3744	NA	NA	7.84843	5.38509	0.241053	33.148	19.2831	0.184103	-4.03971	5.59413	0.510172
Cardiometabolic_HNRNPK	3.20023	0.955492	0.00119929	3.15537	1.13139	0.00704443	4.69262	6.77691	0.61444	-5.49998	2.73526	0.293801	7.71552	10.3537	0.533827	38.6225	33.71	0.335018
Cardiometabolic_HSPB1	2.45281	1.08792	0.0263397	1.54057	1.32684	0.249608	20.2831	NA	NA	-5.52532	7.93327	0.536245	12.9748	5.11246	0.0848366	-6.32979	11.257	0.603929
Cardiometabolic_HSPG2	4.04509	6.19797	0.515396	7.01541	7.19995	0.333006	19.5837	219.838	0.943438	20.5023	34.9306	0.616671	-12.8714	83.3944	0.887137	-6.56923	25.8888	0.8122
Cardiometabolic_HYAL1	7.84203	4.58408	0.0900599	6.95679	5.71312	0.22716	72.6782	76.3246	0.515576	32.4261	11.0575	0.0992714	29.9952	42.2613	0.529048	-19.9647	14.4243	0.238544
Cardiometabolic_HYOU1	9.19982	6.63388	0.168414	14.4404	8.13514	0.0799449	-213.113	70.334	0.202939	-35.6176	21.0366	0.189007	99.8154	52.1737	0.151657	-90.6611	43.9103	0.130907
Cardiometabolic_ICAM1	6.11242	4.76056	0.201951	5.39235	6.56987	0.414379	-4.18663	52.2148	0.949064	48.0548	32.7734	0.28023	28.2879	29.0506	0.402002	-22.0253	11.9008	0.137871
Cardiometabolic_ICAM2	2.33588	5.87096	0.691526	1.16441	7.06064	0.869454	-11.7042	63.3245	0.883647	-70.5595	65.7283	0.361712	21.1832	48.1556	0.689778	21.6133	44.7779	0.662356
Cardiometabolic_ICAM3	0.728064	6.83427	0.915362	-4.33986	8.21141	0.598702	-41.4736	61.3358	0.621494	76.2796	63.7832	0.317634	63.91	55.659	0.334125	-32.8595	65.6404	0.651074
Cardiometabolic_ICAM5	0.884384	4.43317	0.842283	-0.716988	6.41293	0.911304	26.3628	NA	NA	12.4638	11.4976	0.357693	36.9252	32.4231	0.337472	-14.7845	9.55892	0.196846
Cardiometabolic_IGFBP1	-2.62425	1.41281	0.0660201	-1.73468	1.66798	0.301687	-29.4435	60.542	0.711832	-10.849	12.227	0.440276	-11.2389	10.2464	0.352854	-15.5553	9.74327	0.208651
Cardiometabolic_IGFBP2	-3.89696	2.38695	0.105518	-4.15721	3.12472	0.187408	-8.13135	11.2068	0.600405	-14.8922	16.3694	0.430023	8.86335	34.8692	0.815777	0.0349241	8.29777	0.996906
Cardiometabolic_IGFBP3	15.4413	5.70013	0.00787256	11.0388	6.64524	0.100855	51.6599	17.3431	0.206197	26.0164	23.1976	0.378641	84.6221	71.5912	0.322356	30.7708	22.7565	0.247714
Cardiometabolic_IGFBP6	10.9282	6.08534	0.0753724	16.149	7.11623	0.0261239	-131.128	17.5032	0.0844779	10.0762	28.893	0.760574	90.1562	70.9755	0.293567	34.9291	28.2781	0.284347
Cardiometabolic_IGFBP7	6.41448	6.19451	0.302788	3.14765	7.13516	0.660376	42.7065	127.291	0.793925	14.2123	59.4724	0.826521	34.0296	36.4206	0.419049	-8.55093	58.1129	0.892351
Cardiometabolic_IGFBPL1	1.09324	4.77917	0.81953	-1.67293	6.15311	0.786523	11.2149	NA	NA	6.85607	21.4487	0.770201	-10.0011	33.5571	0.785127	5.85715	25.6285	0.830434
Cardiometabolic_IGSF8	3.22547	4.33283	0.458365	1.46625	5.92733	0.805356	13.461	NA	NA	18.132	8.859	0.133182	23.7918	36.9021	0.565012	-18.9461	15.0328	0.276067
Cardiometabolic_IL18BP	5.37394	5.38051	0.320176	6.10796	6.67007	0.362745	-17.3344	41.0219	0.745476	26.031	43.6115	0.611154	3.5952	50.5167	0.947742	3.15838	24.7233	0.904513
Cardiometabolic_IL19	3.10296	2.07245	0.13779	1.71854	2.52231	0.49808	-21.5277	NA	NA	-49.4355	11.8163	0.149365	43.2876	44.1279	0.398952	15.6456	3.04331	0.0358158
Cardiometabolic_IL1RL1	5.57667	3.94053	0.159939	5.37223	6.06873	0.378861	-46.045	5.92494	0.0814707	2.29068	23.7893	0.929362	11.953	37.6721	0.771824	20.6344	5.67595	0.0358568
Cardiometabolic_IL2RA	4.41867	4.4101	0.318653	3.22246	5.89097	0.585991	2.59246	36.4869	0.954843	6.31922	29.123	0.84214	42.0332	42.5354	0.395914	-19.346	24.6922	0.490504
Cardiometabolic_IL6	0.912814	1.44962	0.530546	0.783523	1.77581	0.660614	-7.5892	13.0741	0.665177	-9.85498	5.66681	0.33222	23.4131	13.3829	0.222314	-9.23525	9.99679	0.423716
Cardiometabolic_IL6R	6.17488	5.77435	0.287335	9.65284	7.3508	0.19313	-28.2621	50.0695	0.672856	28.2975	51.4698	0.637659	32.7876	44.9014	0.518115	-15.8134	11.5346	0.242279
Cardiometabolic_IL6ST	1.93428	5.78003	0.738591	4.03405	7.88048	0.610352	278.057	NA	NA	-4.10972	20.8362	0.856247	22.1567	41.3128	0.628959	-30.7736	16.719	0.139495
Cardiometabolic_IRAG2	2.20085	1.03821	0.0368672	1.6285	1.21777	0.186096	5.47575	18.4755	0.81657	-19.6355	1.98862	0.0642555	26.6406	12.2687	0.162048	-11.7474	3.22751	0.0357474
Cardiometabolic_ITGB1	8.41413	5.54668	0.132252	6.02983	6.86738	0.382727	64.949	73.4035	0.538854	30.7155	20.5089	0.272926	55.3908	67.3612	0.471175	-18.554	15.9458	0.309275
Cardiometabolic_ITGB1BP2	1.95486	0.945787	0.0417149	0.820537	1.11504	0.464625	15.8559	8.04223	0.298827	-0.268183	10.6595	0.983987	8.5704	4.86247	0.220031	1.25641	8.86754	0.896307
Cardiometabolic_ITGB2	1.99779	4.78116	0.676905	1.173	6.06236	0.847099	70.2118	429.325	0.896801	24.8461	13.087	0.153855	30.5105	46.2039	0.556209	-38.0839	16.533	0.104652
Cardiometabolic_ITIH3	-0.108923	3.29621	0.973701	2.08117	3.97121	0.601779	-2.37823	22.2452	0.932197	-14.1621	13.2516	0.397096	-39.4505	51.9906	0.503144	-19.6986	23.899	0.456112
Cardiometabolic_KIT	5.1759	6.44987	0.424071	1.73529	7.72391	0.822852	-38.0103	363.117	0.933602	49.4219	29.7328	0.238365	40.9626	46.0088	0.438883	-21.9281	28.1007	0.478788
Cardiometabolic_KITLG	3.27925	3.54541	0.357229	3.05128	4.67421	0.51606	301.401	NA	NA	13.1308	9.66611	0.267451	41.5291	60.3722	0.540939	0.370851	15.9936	0.982611
Cardiometabolic_KYAT1	2.52249	1.36044	0.0666608	2.04564	1.72903	0.240824	3.85199	NA	NA	0.0288106	5.85719	0.996384	10.8447	10.505	0.377845	3.35275	13.3597	0.814209
Cardiometabolic_LACTB2	4.17672	1.61854	0.0113169	3.6713	2.05142	0.0778999	5.50729	NA	NA	-1.77366	9.44017	0.862958	12.7293	8.37856	0.226009	-10.7661	15.7496	0.531783
Cardiometabolic_LBP	1.2049	2.21434	0.587492	4.31005	2.71474	0.116573	-5.01961	13.287	0.770047	-11.1184	4.24401	0.120029	7.02142	20.6118	0.755826	-11.2518	12.3727	0.414578
Cardiometabolic_LCN2	5.08436	3.35871	0.133056	6.26621	3.53242	0.0801363	9.56275	48.4248	0.87588	-24.1528	48.3482	0.666927	61.5544	121.784	0.648048	0.341365	37.3937	0.993153
Cardiometabolic_LDLR	3.61209	2.38715	0.13322	-0.0176867	3.14757	0.995532	-20.4865	22.3258	0.527335	10.5484	14.9761	0.531969	44.1248	9.61372	0.0194289	23.6803	6.79188	0.0398657
Cardiometabolic_LEP	1.07713	1.5248	0.481576	0.795283	2.0494	0.699168	-8.92558	NA	NA	4.73099	6.3387	0.509612	17.5383	23.3014	0.506324	-9.06453	4.64362	0.12267
Cardiometabolic_LEPR	0.422133	4.15559	0.919292	0.277078	4.93271	0.955368	17.3556	NA	NA	-40.8956	46.643	0.445151	2.82734	42.4396	0.951075	-19.58	22.6959	0.436952
Cardiometabolic_LGALS1	0.507501	3.26226	0.876688	-1.38027	3.83032	0.719684	-182.847	NA	NA	1.7085	23.8905	0.94749	26.458	43.9533	0.589656	-6.76443	24.973	0.799894
Cardiometabolic_LGALS3	4.58112	5.09588	0.370698	9.36724	6.35842	0.144881	0.720539	50.0373	0.990833	18.8781	26.8831	0.533116	70.5274	38.0703	0.161015	-18.9854	24.7911	0.499525
Cardiometabolic_LILRA5	3.53213	4.55241	0.43965	5.88764	6.0601	0.334672	16.4189	NA	NA	20.4057	26.7006	0.500334	4.77948	35.9722	0.902711	-34.9267	12.74	0.0518252
Cardiometabolic_LILRB1	4.86184	6.2366	0.437384	0.770794	7.53128	0.918756	-57.5834	43.5259	0.412053	14.4776	27.5499	0.635599	27.3155	40.0394	0.544055	59.3665	39.8054	0.232654
Cardiometabolic_LILRB2	1.07035	5.87856	0.85587	1.84417	7.63494	0.809793	-24.8727	23.3456	0.479845	-0.401964	26.6752	0.988923	36.5091	44.1528	0.468935	28.113	37.1729	0.504452
Cardiometabolic_LILRB5	7.63813	5.21917	0.146296	3.37694	8.18299	0.681019	5306.84	127.097	0.0152439	10.3897	40.9597	0.816151	60.4222	36.045	0.192273	17.4414	7.06277	0.0901058
Cardiometabolic_LPL	-1.73161	2.43131	0.477992	-3.7192	3.11036	0.235888	70.7583	NA	NA	-1.85601	12.1835	0.888589	6.62503	42.7346	0.886643	7.8378	9.06633	0.436078
Cardiometabolic_LRP11	-0.227069	3.65949	0.950647	0.340284	4.61874	0.941482	10.6779	NA	NA	8.47345	19.8691	0.698521	14.4067	34.2591	0.70241	-18.7397	11.3783	0.174911
Cardiometabolic_LTBP2	0.381349	5.04921	0.939938	2.00804	6.04616	0.740726	-26.5317	32.4024	0.563208	63.6109	21.814	0.061693	82.8479	49.6561	0.193821	-31.2802	17.6513	0.174493
Cardiometabolic_MARCO	0.294596	4.81048	0.95129	0.016848	6.65826	0.997988	21.2766	NA	NA	13.5196	14.8158	0.428784	-44.2457	39.5399	0.344656	-36.1871	13.188	0.0516948
Cardiometabolic_MB	-1.68621	2.8659	0.557534	-4.19252	3.48804	0.233157	-3.58058	28.2561	0.919756	66.3125	68.4534	0.404138	17.6109	32.2542	0.623047	-2.1051	19.7835	0.921976
Cardiometabolic_MCAM	2.03006	3.79958	0.594262	-0.801417	4.77804	0.867248	-550.231	130.92	0.14871	30.7558	18.1093	0.23154	28.7709	24.4354	0.32393	-7.4203	10.9147	0.533911
Cardiometabolic_MCFD2	7.33579	3.12635	0.0209261	5.91466	4.19632	0.163182	8.30939	NA	NA	6.05953	32.399	0.863572	23.8937	19.1965	0.301621	8.90039	15.6774	0.600573
Cardiometabolic_MEGF9	10.5854	7.09708	0.138795	-1.40938	10.0448	0.888791	108.207	24.0862	0.139434	26.9086	22.5153	0.317903	53.8083	27.6217	0.146554	130.172	114.239	0.33725
Cardiometabolic_MEP1B	-6.07293	3.60133	0.0948557	-6.51659	4.76501	0.175878	-15.6654	NA	NA	24.1191	12.3682	0.146262	4.08001	41.3578	0.927637	-23.3726	6.78555	0.0261865
Cardiometabolic_MET	7.27497	5.31524	0.173987	9.08015	6.86833	0.190176	-5.00944	100.422	0.968269	35.4512	34.279	0.377102	19.0101	30.0033	0.571348	-49.9798	27.9086	0.171244
Cardiometabolic_MFAP3	1.83912	1.87216	0.328651	2.60886	2.24453	0.249634	-8.14761	15.1602	0.686054	-19.8713	43.7486	0.728575	22.3789	40.5278	0.636287	10.3804	8.95547	0.330288
Cardiometabolic_MFAP5	-1.35719	2.95833	0.64734	-2.24245	3.7092	0.547294	4.98099	41.1473	0.923309	-23.4562	20.0159	0.325845	26.3626	34.2877	0.49796	11.6257	15.1104	0.497691
Cardiometabolic_MMP7	-1.61469	6.3788	0.800762	5.97099	8.37689	0.478692	85.1885	44.3011	0.305289	-167.045	158.274	0.482841	-111.871	90.9115	0.343578	-34.4603	12.071	0.0648533
Cardiometabolic_MNDA	2.89659	1.23531	0.0210112	4.2378	1.44869	0.00465441	3.56615	NA	NA	-3.76005	3.6334	0.376839	-27.5638	9.2702	0.0589087	19.3492	3.10894	0.00339367
Cardiometabolic_MPHOSPH8	3.36482	1.91058	0.0817259	2.91932	2.31153	0.211419	-2.62496	25.6758	0.935141	-0.347475	26.091	0.991522	-11.4268	22.2835	0.659117	-6.22095	11.8339	0.635486
Cardiometabolic_MSMB	-3.01148	3.42099	0.380691	-2.05286	3.82044	0.592625	-22.281	70.5094	0.805149	-28.0042	20.7162	0.269327	104.951	45.7143	0.105393	-54.0439	32.4578	0.194492
Cardiometabolic_MSTN	3.79972	2.67854	0.159593	2.2386	3.39747	0.512439	3.77154	22.5364	0.894438	21.1862	1.515	0.0454467	33.6092	30.2786	0.382581	13.7509	8.54524	0.205949
Cardiometabolic_MTPN	5.0493	3.06226	0.102779	3.2371	3.50242	0.359	-3.78291	29.9956	0.920134	97.7492	136.737	0.604891	44.5079	16.9911	0.120051	4.45499	14.9197	0.784734
Cardiometabolic_NADK	9.37551	2.59175	0.000468506	10.6498	3.18262	0.00132856	-16.9175	NA	NA	3.03514	9.01095	0.758434	4.18535	25.8403	0.881624	11.6915	26.251	0.679092
Cardiometabolic_NCAM1	8.6345	5.79658	0.139303	7.73569	6.82545	0.260673	74.9862	131.476	0.670023	21.0324	59.59	0.757853	37.6261	58.227	0.56418	-26.5137	20.3053	0.26167
Cardiometabolic_NECTIN2	5.74614	5.55042	0.303044	1.79361	7.55306	0.812997	16.1105	NA	NA	16.1942	19.6844	0.470981	60.4099	49.0366	0.305728	-14.4908	17.6979	0.458883
Cardiometabolic_NID1	2.54191	3.96339	0.522681	1.11995	4.6758	0.811356	-6.50197	25.8579	0.843173	-39.2214	31.2304	0.335993	52.2319	31.1422	0.192095	13.9817	10.7234	0.262258
Cardiometabolic_NOTCH1	10.4506	7.04114	0.140719	8.55579	8.72397	0.329883	-183.88	11.4345	0.0395371	35.4958	24.0373	0.236253	50.0463	38.9811	0.289365	-17.7574	66.2626	0.80608
Cardiometabolic_NOTCH3	0.0188353	4.34387	0.996548	-0.569048	5.38086	0.91606	-32.2366	33.6361	0.513523	38.5381	3.78594	0.00202039	46.4482	44.5928	0.374153	-25.9845	14.7066	0.17542
Cardiometabolic_NPDC1	0.748534	4.52922	0.869067	1.80126	5.85315	0.759206	116.292	NA	NA	7.04575	12.6285	0.615827	13.1539	64.09	0.850521	-32.9334	23.817	0.238918
Cardiometabolic_NPPB	-1.13546	0.608087	0.0652314	-1.484	0.833755	0.0800726	-0.409023	2.17735	0.881787	-7.98748	2.01749	0.157504	-0.169922	9.68626	0.987596	0.510368	2.157	0.828195
Cardiometabolic_NPTXR	0.778036	4.27861	0.856074	1.0639	5.48544	0.846785	123.958	NA	NA	21.4485	23.8358	0.434523	12.0998	47.4301	0.81513	-21.7613	12.6778	0.161213
Cardiometabolic_NRCAM	4.77877	4.16388	0.253842	5.67935	5.44343	0.300432	-33.2892	NA	NA	45.2489	18.888	0.0962509	24.6314	37.8629	0.561722	-17.7092	6.60244	0.0551012
Cardiometabolic_NRP1	-2.03346	4.42087	0.646482	1.38473	5.3418	0.796171	-7.9005	32.2387	0.847003	47.6711	52.4247	0.459163	-22.6347	43.3585	0.63774	-17.6194	21.5579	0.459637
Cardiometabolic_NTproBNP	-2.11735	1.17752	0.0751727	-3.41158	1.57559	0.0338273	2.93069	NA	NA	-11.6208	4.57942	0.0848562	23.2925	12.2207	0.152727	0.415267	3.37456	0.907996
Cardiometabolic_NTRK2	3.48841	3.77885	0.358156	2.10808	4.8367	0.664306	24.7126	NA	NA	0.262806	18.6664	0.989651	19.5684	20.9075	0.418343	-25.2379	28.5167	0.426141
Cardiometabolic_OLR1	2.41418	1.88775	0.203904	2.25594	2.54175	0.377864	2.23051	NA	NA	-0.0916043	8.71884	0.992277	30.0834	28.3061	0.365846	9.2155	17.3138	0.622735
Cardiometabolic_OSMR	4.23192	7.2381	0.56001	20.3252	10.3763	0.0538525	24.2581	235.895	0.934763	-126.486	398.915	0.781225	11.7517	71.5931	0.880052	-26.4134	9.24244	0.04603
Cardiometabolic_PAG1	1.06866	2.76713	0.700293	3.29855	3.25231	0.314486	-35.5581	11.5377	0.199743	-16.2331	10.6957	0.370893	-47.1362	35.1138	0.311552	-6.12613	14.8549	0.707748
Cardiometabolic_PAM	2.0129	5.05842	0.691481	0.930455	5.58581	0.868153	13.0189	86.5915	0.904997	71.3747	18.9777	0.032868	64.3416	33.6077	0.151455	-34.2638	52.0019	0.557021
Cardiometabolic_PCDH17	3.46313	3.2623	0.290992	3.78468	3.99528	0.346798	38.1987	NA	NA	10.9308	14.5559	0.507217	-5.22456	30.6931	0.87567	-34.7239	24.3693	0.227309
Cardiometabolic_PCOLCE	4.64841	3.17804	0.146517	0.269311	3.89955	0.945124	44.9547	27.5316	0.349828	39.8607	2.82599	0.00498876	54.0822	25.7452	0.126484	5.9107	9.6089	0.571742
Cardiometabolic_PCSK9	4.08645	2.43336	0.0960305	4.07389	2.79962	0.149798	23.7632	5.62371	0.147938	20.6194	31.7677	0.562555	-2.49502	26.3892	0.930636	8.39706	19.6995	0.698656
Cardiometabolic_PDCD6	-1.05109	1.99695	0.599812	3.33343	4.33867	0.444927	14.6927	NA	NA	13.8645	15.4847	0.436567	11.3895	27.3398	0.704989	-4.71394	1.97816	0.0757427
Cardiometabolic_PDGFA	1.69149	1.11112	0.130903	0.280306	1.32855	0.833471	11.4894	2.2957	0.12555	-4.69605	5.84676	0.480609	10.2235	5.10287	0.138858	8.79058	5.84996	0.229943
Cardiometabolic_PDGFRA	0.398892	5.09776	0.937787	1.13618	6.05347	0.851671	20.2296	NA	NA	-22.1845	54.8778	0.71312	198.61	295.219	0.549287	33.3644	53.8664	0.569194
Cardiometabolic_PDGFRB	13.7439	6.92362	0.0497193	7.48484	8.70902	0.392839	131.95	483.471	0.830384	60.0619	28.9602	0.129751	101.082	39.8772	0.0850636	33.7777	16.696	0.136248
Cardiometabolic_PEAR1	7.5975	6.04807	0.21181	5.88215	7.35141	0.426157	-25.8299	56.3239	0.726267	43.2404	66.2513	0.56052	41.9774	40.7613	0.378849	41.6563	39.5279	0.369331
Cardiometabolic_PGLYRP1	2.78628	4.32187	0.520519	2.82059	5.32838	0.598124	10.8751	51.4722	0.867444	-17.3297	22.672	0.500271	56.2802	35.2582	0.208714	14.2858	29.5889	0.662272
Cardiometabolic_PI3	-0.78924	2.16975	0.716838	-0.508933	2.55207	0.842521	-0.339497	NA	NA	5.51555	12.2253	0.682491	94.4119	83.6748	0.376334	29.8066	31.4858	0.443731
Cardiometabolic_PILRB	4.56118	3.76505	0.228577	-0.605753	5.86691	0.918065	10.2085	NA	NA	-2.06339	53.7428	0.971786	24.4234	56.6713	0.695583	14.5053	6.23751	0.0806494
Cardiometabolic_PLA2G1B	-3.90994	3.76285	0.301127	-8.77552	4.68523	0.0649629	-35.9035	35.3344	0.494915	17.0407	7.7882	0.116471	25.0479	52.6678	0.666856	-31.7171	53.4324	0.594565
Cardiometabolic_PLA2G2A	2.86183	1.60082	0.0766769	2.91661	1.68353	0.0873068	3.20452	15.7313	0.872069	-47.3371	25.3936	0.159176	17.1897	30.2753	0.609899	37.6068	27.8427	0.269643
Cardiometabolic_PLAT	0.164661	2.31898	0.943527	1.68464	2.89397	0.562232	-12.6089	17.3208	0.599409	8.27097	17.3666	0.666427	12.9387	40.2113	0.768745	4.65627	11.6803	0.716835
Cardiometabolic_PLIN3	4.34596	2.71293	0.112322	4.05517	3.45738	0.244867	13.509	NA	NA	-4.84274	12.4892	0.724073	19.7074	18.8369	0.372333	-22.1212	28.4032	0.479582
Cardiometabolic_PLPBP	3.48131	1.11123	0.00227145	3.80276	1.33748	0.0058703	2.77085	NA	NA	-2.39647	4.50107	0.631344	9.84291	8.90411	0.34966	2.32505	8.68709	0.802207
Cardiometabolic_PLTP	-0.517838	3.19286	0.871468	-3.49489	3.76597	0.356375	4.92979	55.4431	0.943543	22.4044	6.99969	0.0493029	22.2368	26.5677	0.46403	-7.98521	25.0768	0.771039
Cardiometabolic_PLXNB2	14.0813	6.02235	0.021255	13.0438	7.07572	0.0692127	-253.57	1.90585	0.00478477	49.1106	16.701	0.0604823	51.4178	37.9068	0.268018	-36.776	22.7129	0.203848
Cardiometabolic_PLXNB3	5.82205	3.42566	0.0923261	4.4599	4.84387	0.3604	31.5123	NA	NA	2.02792	15.8589	0.90634	10.1584	22.1967	0.678312	33.5932	24.6884	0.245235
Cardiometabolic_PM20D1	2.21656	2.24593	0.326063	-0.550461	2.82413	0.846033	21.7863	NA	NA	13.892	5.01321	0.0695056	11.0617	17.2548	0.567082	-2.16085	9.43259	0.83004
Cardiometabolic_PON2	7.49401	3.90666	0.0583569	11.7991	4.36697	0.00891556	19.76	53.2151	0.773654	-22.7283	18.9388	0.442261	-67.6822	51.0996	0.316418	21.8222	15.9021	0.263577
Cardiometabolic_PPIB	3.06754	1.19206	0.0114557	1.82205	1.48129	0.222525	24.7431	72.6376	0.790991	-10.5806	13.651	0.494778	10.1352	4.88597	0.129701	28.3669	8.55148	0.0451486
Cardiometabolic_PPP1R2	3.54014	1.49203	0.019571	2.29099	1.84931	0.219604	17.2207	NA	NA	-10.4079	14.0333	0.512078	11.3291	7.48205	0.227211	-7.42876	13.7986	0.618882
Cardiometabolic_PRCP	8.39956	5.09599	0.102823	4.45648	5.87306	0.450758	17.7375	NA	NA	46.6489	4.24878	0.00819373	82.0672	35.5628	0.147372	-63.3565	6.43044	0.010145
Cardiometabolic_PRKAR1A	3.45373	1.18032	0.00424836	2.84584	1.45803	0.055017	16.498	NA	NA	-3.46188	5.78799	0.591907	11.5443	6.78949	0.187631	-7.01407	10.1941	0.529246
Cardiometabolic_PROC	7.4356	3.05589	0.016639	4.62053	3.76553	0.223638	80.3978	1.14545	0.00906946	65.0993	26.2968	0.131698	30.3058	10.862	0.0684144	10.9659	11.1287	0.380227
Cardiometabolic_PRSS27	11.6829	4.38112	0.00893611	11.8204	5.77665	0.0445465	17.7671	NA	NA	28.2915	24.29	0.328323	48.4552	37.8761	0.290763	18.476	19.549	0.398118
Cardiometabolic_PRSS2	1.99406	2.29607	0.3871	3.28108	3.16383	0.30304	10.0267	26.4483	0.769312	5.27991	4.97733	0.399952	86.8792	31.4728	0.0701259	-17.5781	11.4182	0.198524
Cardiometabolic_PRTN3	5.21928	3.76392	0.168454	6.51588	4.2981	0.133726	-9.57517	32.4421	0.817292	-28.1236	40.9881	0.541898	37.3852	52.5975	0.528498	19.05	18.9542	0.388917
Cardiometabolic_PTGDS	10.5085	5.70081	0.0680742	13.3892	6.58604	0.0455946	-69.5248	6.39337	0.0583782	27.0887	24.6864	0.386976	48.0166	54.2412	0.441224	7.44337	20.4636	0.734464
Cardiometabolic_PTN	1.92531	1.56352	0.221495	0.976953	1.95807	0.619618	11.3558	2.93748	0.161147	0.761489	16.8161	0.971191	-15.7514	82.6084	0.866381	2.472	6.23944	0.718462
Cardiometabolic_PTPRF	-2.56466	3.97933	0.520646	-4.1259	4.45275	0.357108	-32.7381	34.0172	0.512197	11.806	27.3542	0.695172	81.2338	20.8102	0.02985	21.9499	35.8179	0.583323
Cardiometabolic_PTPRS	-2.13075	6.18676	0.731224	-8.88487	7.96341	0.268108	-49.2684	29.7391	0.345731	48.9069	28.2275	0.18159	75.1572	26.4059	0.0653114	-17.7432	33.8435	0.636359
Cardiometabolic_QDPR	3.65769	1.80459	0.0453357	4.1382	2.35717	0.0835985	4.91647	NA	NA	0.745797	8.34575	0.934425	7.48528	10.5898	0.530622	-10.9574	22.8426	0.656496
Cardiometabolic_QPCT	4.53604	5.61032	0.420604	4.65183	7.44211	0.533823	-24.0302	43.5117	0.678771	23.9112	47.3406	0.648266	83.154	26.3866	0.051211	12.3556	31.8624	0.724056
Cardiometabolic_RARRES2	5.85288	3.34557	0.0831091	5.50059	4.27557	0.20222	16.1138	43.7663	0.775416	4.50321	33.35	0.904952	28.2156	13.3131	0.124256	-6.46429	10.5971	0.574813
Cardiometabolic_RCOR1	7.48841	3.15319	0.0199807	7.35296	3.98074	0.06992	-27.8133	NA	NA	165.22	NA	NA	48.9908	60.5963	0.567169	-6.10296	23.8374	0.821859
Cardiometabolic_REG1A	5.66045	2.95077	0.0577637	9.36742	4.02615	0.0226872	30.6505	45.805	0.624572	0.667269	12.6526	0.962735	-1.39	28.5859	0.964274	-3.16333	13.0098	0.81985
Cardiometabolic_REG1B	2.6978	2.19473	0.221712	4.64471	3.01074	0.127109	21.807	12.2484	0.325798	-0.196517	6.20157	0.976711	0.716139	19.4091	0.972885	6.07286	21.5123	0.796071
Cardiometabolic_REG3A	-2.14858	2.57238	0.405456	-0.244182	3.48311	0.944297	10.7213	55.6468	0.878829	-2.35513	11.6198	0.852351	7.42173	30.8762	0.825532	-13.2662	5.75712	0.104575
Cardiometabolic_REN	0.443162	2.44691	0.856647	-1.20245	3.07562	0.697031	-39.6167	NA	NA	10.9782	9.51368	0.332111	-11.9389	14.4543	0.469374	6.28288	8.95394	0.521552
Cardiometabolic_RETN	0.330926	4.88506	0.946118	0.882635	6.17226	0.886673	-8.99778	38.8902	0.855256	-42.1792	16.765	0.0864868	41.3969	43.9371	0.415606	55.3615	24.0402	0.104712
Cardiometabolic_RNASE3	3.11785	1.4467	0.0335508	4.48042	1.89376	0.0208011	2.52657	NA	NA	-2.6821	4.5522	0.597162	6.80917	17.1457	0.717834	3.66588	5.61589	0.549521
Cardiometabolic_RNASET2	2.63401	5.92528	0.657644	-5.15509	7.33019	0.484255	-0.662959	NA	NA	47.329	59.8865	0.487057	55.0839	33.0483	0.237487	40.0555	71.6193	0.632241
Cardiometabolic_ROR1	-1.89787	4.56682	0.678609	-3.39732	6.54861	0.605571	146.681	NA	NA	19.9463	13.1085	0.225455	52.268	32.9775	0.211152	-17.3421	13.2978	0.26217
Cardiometabolic_S100A11	6.23161	3.63017	0.0891453	8.78563	4.70945	0.0663584	40.5452	NA	NA	-9.06337	12.9516	0.534441	8.41972	30.4452	0.800082	-5.83776	11.256	0.631385
Cardiometabolic_S100P	2.03501	2.21068	0.359838	3.73606	2.46112	0.134172	51.8015	5.1813	0.063465	-14.1373	34.3717	0.751581	26.2509	38.4735	0.565464	-8.1433	7.33787	0.348058
Cardiometabolic_SCARF1	6.05806	3.93234	0.1264	3.36871	4.91453	0.495168	-103.162	141.348	0.598625	20.7758	17.919	0.330181	29.8591	25.2289	0.321839	-14.9415	20.8133	0.524684
Cardiometabolic_SDC1	-2.42172	3.38391	0.47587	-6.09518	4.23616	0.154715	8.04286	NA	NA	-39.2513	30.1998	0.284551	5.55165	22.731	0.822801	2.37994	24.7017	0.927879
Cardiometabolic_SDC4	3.22865	1.4282	0.0259487	2.24544	1.73364	0.199563	3.92272	NA	NA	-2.75238	7.58499	0.740761	14.7637	6.73372	0.115982	3.46729	7.6314	0.673143
Cardiometabolic_SELE	8.80305	3.87307	0.0250498	8.26438	4.94608	0.0989104	94.8724	1.85342	0.0124354	27.5097	9.85025	0.0682604	28.9141	20.3625	0.250697	-31.4767	11.1975	0.0672349
Cardiometabolic_SELP	13.542	3.56336	0.000241519	14.4563	5.14305	0.00630052	57.2607	9.29668	0.102466	60.6933	21.4241	0.105287	25.7372	17.4855	0.237435	-0.06069	14.364	0.996831
Cardiometabolic_SEMA3F	0.413579	4.97149	0.933867	-1.73109	6.27354	0.783422	38.8442	NA	NA	19.1569	16.8655	0.338546	72.9401	60.9132	0.317121	-36.1522	22.2117	0.178936
Cardiometabolic_SEMA7A	8.27659	5.82257	0.158117	2.95906	7.15296	0.680286	-4.59717	35.3414	0.917652	42.1163	26.9734	0.216352	68.8729	46.882	0.238141	-20.6441	37.8343	0.623265
Cardiometabolic_SERPINA11	5.07437	3.90717	0.196854	5.49538	4.84227	0.260041	-13.2878	51.2236	0.838417	27.8582	21.573	0.287082	18.7564	24.0934	0.493043	6.58201	24.1523	0.802903
Cardiometabolic_SERPINA12	-0.657145	1.90516	0.731031	-0.670553	2.03369	0.742797	10.2315	NA	NA	20.8833	28.9574	0.602243	1.10594	29.1059	0.972077	0.021155	9.14774	0.998528
Cardiometabolic_SERPINB5	0.00302882	0.466176	0.994831	-0.153547	0.560991	0.785235	-7.19865	6.06242	0.445586	1.10966	2.70182	0.751907	8.32108	3.81613	0.161009	-1.87062	1.17206	0.20876
Cardiometabolic_SERPINE1	1.40501	1.40535	0.319704	0.938655	1.69811	0.582068	10.0844	1.26646	0.0795342	4.28674	7.33539	0.599999	8.17479	16.7052	0.658136	-2.26928	10.7522	0.84637
Cardiometabolic_SFTPD	-3.90055	3.20591	0.226591	-10.4758	4.08945	0.0126057	-12.2922	NA	NA	31.4845	13.9597	0.109392	30.1171	39.1729	0.497978	-5.41976	8.90787	0.575763
Cardiometabolic_SIGLEC7	3.83892	5.20999	0.462946	3.45105	6.89553	0.618333	150.436	NA	NA	25.3499	15.2436	0.194903	-6.03329	37.7108	0.883056	-49.8886	18.6787	0.0557551
Cardiometabolic_SIRPA	-3.35452	5.98891	0.576578	4.84212	8.67026	0.578184	-92.4157	33.2357	0.219781	45.7662	36.0326	0.293601	87.8532	69.9763	0.298196	-24.3431	10.228	0.0976146
Cardiometabolic_SLITRK6	1.1238	2.91442	0.700735	0.795679	3.51093	0.82147	1.27787	18.3467	0.95573	-3.46728	28.7045	0.923472	9.60711	41.8419	0.839743	5.87123	12.264	0.664853
Cardiometabolic_SNAP23	2.46008	0.875047	0.00593707	1.94293	1.06817	0.0732596	30.9618	NA	NA	-5.40495	6.63479	0.474937	6.47883	5.76884	0.343174	-0.514673	4.61096	0.916502
Cardiometabolic_SNX9	3.80839	1.43884	0.00943972	4.37574	1.84279	0.0203581	3.08494	NA	NA	-2.54306	5.44621	0.672363	8.94755	12.7929	0.534646	0.552907	11.3016	0.963326
Cardiometabolic_SOD1	3.31289	1.34596	0.0154545	3.13114	1.70987	0.0710394	5.06304	5.48446	0.525423	-4.28747	7.80104	0.637765	14.4233	6.48075	0.11246	2.49722	10.8378	0.829072
Cardiometabolic_SORT1	8.441	4.12297	0.0432496	5.7983	5.99638	0.336938	22.2865	NA	NA	20.2746	5.54457	0.0353275	10.1187	31.3117	0.767789	-2.7811	15.819	0.868986
Cardiometabolic_SOST	4.80797	3.20494	0.136719	4.59824	3.8963	0.241991	9.67452	NA	NA	7.18593	10.326	0.536554	6.20847	32.7785	0.861864	10.2751	13.6233	0.49268
Cardiometabolic_SPARCL1	6.49085	4.2071	0.125851	4.50855	4.70902	0.341427	30.6894	132.747	0.855363	-163.707	23.3627	0.0197645	33.2366	38.1416	0.447661	20.5825	14.0443	0.216646
Cardiometabolic_SPON2	-2.61238	3.72211	0.484399	-5.22399	5.45542	0.341619	7.38132	NA	NA	0.978149	17.3742	0.958643	-7.63891	29.5196	0.812549	-6.37971	11.7595	0.616277
Cardiometabolic_SPP1	-0.147381	2.5058	0.953209	2.18465	3.21692	0.499157	-9.07432	13.017	0.612435	-7.59257	15.5986	0.659782	29.1101	37.2016	0.491007	-21.5342	11.4474	0.156518
Cardiometabolic_SSC4D	0.889684	1.53592	0.563721	-0.892135	1.96904	0.651912	-6.41241	NA	NA	3.60216	6.72219	0.629237	20.603	22.526	0.427829	7.23526	6.56764	0.332444
Cardiometabolic_SSC5D	11.597	3.70836	0.00227805	8.56543	4.78475	0.0774652	45.4339	21.6407	0.28299	15.3488	16.5624	0.451901	44.4913	16.8648	0.0777812	2.85647	12.2996	0.827749
Cardiometabolic_ST6GAL1	10.1119	4.74506	0.0353978	11.5835	5.50584	0.0387429	-23.8235	60.449	0.761002	39.5708	44.4394	0.438826	31.3877	31.5165	0.392696	-19.4326	37.3021	0.638409
Cardiometabolic_STK11	4.08017	1.32688	0.00281241	3.32808	1.66281	0.0497945	3.03761	8.78924	0.788162	-9.6304	3.3876	0.215332	13.3387	6.42451	0.173514	8.29545	10.4706	0.486078
Cardiometabolic_STK4	2.2576	1.31092	0.0881348	0.844566	1.63591	0.60732	-26.7446	NA	NA	-11.4235	8.05976	0.251388	10.1502	6.64708	0.224197	1.59899	9.63758	0.876275
Cardiometabolic_SUSD1	4.26353	1.8375	0.0226659	3.33838	2.06439	0.111012	30.1398	29.748	0.495834	-24.4245	17.1986	0.390572	13.9591	20.552	0.567068	19.0941	8.66279	0.114726
Cardiometabolic_TCL1B	1.44048	1.70213	0.399719	0.274807	1.88043	0.884292	-28.2659	8.23735	0.180526	28.6926	18.866	0.370287	14.3879	15.8077	0.458802	1.21808	9.77898	0.908749
Cardiometabolic_TCN2	2.77369	4.96781	0.577795	6.77432	6.82612	0.324188	-230.69	66.7753	0.179373	38.8671	28.6239	0.267615	36.9871	46.6873	0.486092	-12.712	9.2412	0.262665
Cardiometabolic_TFF3	1.31628	1.90183	0.490378	1.72276	1.95191	0.38027	36.3489	99.2536	0.776513	-33.1922	29.8461	0.381854	-8.76822	72.7553	0.911692	-18.9624	22.6535	0.449654
Cardiometabolic_TFPI	11.8691	4.66267	0.0123488	10.0872	5.52181	0.0717095	2.28257	80.2457	0.981896	29.2574	29.1161	0.420786	54.3789	29.1159	0.158619	-7.50193	14.4488	0.631021
Cardiometabolic_TFRC	7.15152	3.58763	0.0487887	7.08163	4.06734	0.0857673	21.3377	36.9955	0.666946	22.5875	43.1322	0.652745	64.9696	21.8102	0.0586505	8.36834	35.3437	0.824466
Cardiometabolic_TGFBI	15.8458	6.33743	0.0139388	16.5545	7.70486	0.034896	11.7149	52.4276	0.860047	42.3473	36.2206	0.362832	40.431	38.4045	0.369753	-18.8399	19.9684	0.398855
Cardiometabolic_TGFBR3	-3.85989	3.10165	0.216074	-3.1231	3.43873	0.366675	1.69167	31.727	0.966088	-36.731	25.5366	0.245911	-18.2889	60.6635	0.782737	0.850393	22.8613	0.972664
Cardiometabolic_TGM2	0.234108	0.88276	0.791401	0.99375	1.09037	0.365264	1.30939	NA	NA	-1.05374	3.32021	0.771768	-7.0266	12.6833	0.618194	0.255094	3.7996	0.949694
Cardiometabolic_THBD	-0.3207	4.53719	0.943792	-4.19538	6.15808	0.497975	16.7188	NA	NA	39.5569	33.595	0.323918	18.2714	30.2985	0.589018	-20.1512	12.8124	0.190872
Cardiometabolic_THBS4	2.63222	2.94025	0.372689	2.80979	3.52923	0.428459	-10.6759	44.4968	0.850092	-6.44378	30.6673	0.853037	11.5398	17.0354	0.546712	-3.05962	9.86415	0.771916
Cardiometabolic_THOP1	5.34293	2.47817	0.0334824	8.69134	3.41749	0.0132299	5.12814	NA	NA	6.59214	7.49163	0.443683	0.413919	17.9194	0.983022	-4.6365	15.2965	0.776918
Cardiometabolic_THPO	4.39127	3.04391	0.152713	3.16093	4.01779	0.434484	-4.55156	25.7189	0.88849	-17.3796	56.4297	0.809799	25.2863	9.67902	0.120584	6.24427	30.7199	0.851934
Cardiometabolic_TIA1	2.16997	0.95589	0.0256725	1.49054	1.07688	0.17136	2.98287	37.6662	0.94969	-8.24992	13.0766	0.641694	11.4315	6.26428	0.209572	2.37526	6.94605	0.754935
Cardiometabolic_TIE1	-2.7824	1.87753	0.141321	-3.04866	2.28276	0.185747	-146.304	204.241	0.604276	6.45716	31.3997	0.850233	1.7583	18.7726	0.931282	-8.54558	4.90854	0.180061
Cardiometabolic_TIMD4	10.2693	4.12142	0.0142637	10.0898	4.75022	0.0369607	48.4085	60.045	0.568046	-37.8043	49.2438	0.522917	15.5046	33.5665	0.675583	17.9351	13.9477	0.267874
Cardiometabolic_TIMP1	5.90726	5.42671	0.27882	6.72902	7.27825	0.358172	13.4258	53.3257	0.842981	15.5775	33.4723	0.687413	65.1671	32.3353	0.137271	-15.6653	16.4098	0.393824
Cardiometabolic_TINAGL1	-2.1725	4.62584	0.639631	-5.38338	5.91399	0.365844	11.1475	NA	NA	12.2079	21.7379	0.613613	4.44267	46.0482	0.929224	-20.8438	25.1351	0.45357
Cardiometabolic_TNC	7.99805	4.14948	0.056596	7.94278	5.71602	0.168772	-8.67138	28.7783	0.813684	-41.4916	11.3187	0.0670223	2.6309	41.619	0.953572	21.7603	9.35631	0.0806282
Cardiometabolic_TNF	1.49077	2.49517	0.551752	6.57287	3.30477	0.0512022	-10.5905	14.8391	0.605389	-24.6312	10.7438	0.261846	30.283	60.3496	0.665605	-11.9942	5.39054	0.112513
Cardiometabolic_TNFRSF10C	5.79346	5.27061	0.27417	4.38136	6.5342	0.504581	23.5186	35.8666	0.630513	-44.9912	34.4248	0.282387	60.7698	33.9054	0.170988	39.5464	26.217	0.228571
Cardiometabolic_TNFSF13B	-0.952835	5.90804	0.872182	-5.06702	7.81853	0.518913	-36.0846	29.047	0.431478	10.0238	37.6529	0.807322	58.31	28.6052	0.134248	-91.1025	44.0831	0.130666
Cardiometabolic_TNNI3	0.748802	0.728235	0.306974	0.544663	0.829346	0.513992	-7.36574	12.5608	0.66236	19.0912	NA	NA	5.62689	NA	NA	3.24815	14.3412	0.841863
Cardiometabolic_TP53INP1	5.45453	4.81057	0.259966	4.00861	5.80055	0.492141	39.3049	6.59317	0.105804	-44.3494	68.2896	0.633323	-83.8471	81.0656	0.409668	9.54768	17.1919	0.617376
Cardiometabolic_TSHB	1.28654	1.88565	0.49664	2.02872	2.16693	0.352427	6.42573	NA	NA	10.9935	8.35583	0.279794	2.82601	26.0945	0.920596	-7.46961	8.74882	0.441338
Cardiometabolic_TSLP	0.044805	2.26436	0.984259	-0.576458	3.13014	0.854496	-6.4867	19.2237	0.792822	2.8125	10.7007	0.836376	21.3057	37.3779	0.626166	3.58553	12.2691	0.789149
Cardiometabolic_TSPAN1	-2.14055	2.95445	0.470691	-3.53745	3.15414	0.266459	-14.4338	43.9154	0.797842	40.0447	162.607	0.84628	41.3728	88.9904	0.6877	-7.68689	20.0746	0.727303
Cardiometabolic_TYMP	4.8424	2.10751	0.023663	3.73297	2.92113	0.20556	8.07897	NA	NA	16.5777	9.20805	0.16962	10.6927	10.3326	0.37684	-35.6757	11.1098	0.0325524
Cardiometabolic_TYRO3	1.18638	4.96318	0.811567	-0.264031	6.86052	0.969412	30.5682	NA	NA	25.2354	48.9615	0.64184	4.42997	27.4952	0.882239	-7.53779	19.5776	0.719818
Cardiometabolic_UMOD	4.91891	4.5157	0.278496	2.27881	6.18429	0.713551	-51.1072	10.7843	0.132393	26.7226	35.9037	0.510701	19.918	42.995	0.674715	14.9745	6.68923	0.111107
Cardiometabolic_USP8	3.39228	1.22021	0.00666007	2.43351	1.45224	0.0989156	28.7723	15.2342	0.310001	-6.31385	9.02872	0.611496	9.72653	10.6884	0.458878	9.76658	6.981	0.25627
Cardiometabolic_VAMP5	1.91079	2.4854	0.444091	1.21431	2.76789	0.662419	-82.8328	5.99962	0.0460303	37.5539	40.8783	0.526967	54.3736	69.6238	0.516587	7.95281	9.70899	0.472733
Cardiometabolic_VASN	1.86867	4.83471	0.699893	-0.370684	5.97016	0.950657	-140.419	70.5183	0.296286	99.7792	32.7922	0.0931617	32.9337	27.0968	0.311133	-2.06114	15.623	0.90141
Cardiometabolic_VCAM1	7.50161	5.76102	0.195693	9.3707	6.8471	0.175221	-20.7671	45.5731	0.727798	131.032	54.7231	0.138964	31.5386	76.7133	0.708587	13.3769	32.1548	0.69875
Cardiometabolic_VIM	-1.71301	3.23041	0.59727	0.704522	3.81971	0.854277	-35.7685	25.8906	0.398871	-17.9767	2.3902	0.084152	-35.7903	54.8572	0.581094	3.74252	18.1105	0.849514
Cardiometabolic_VSIR	6.96222	2.85326	0.0164433	4.98416	3.89273	0.2047	11.1994	NA	NA	1.93574	15.7929	0.910197	16.3516	11.7299	0.257623	-6.53805	16.4849	0.711905
Cardiometabolic_VSTM2L	-5.00472	2.17775	0.0239531	-3.57699	2.72474	0.194175	476.434	2.80544	0.00374863	38.1769	29.8537	0.422498	-50.5662	31.3134	0.247706	-9.98178	2.81031	0.0380407
Cardiometabolic_VWF	-0.860519	1.24611	0.49135	-0.275785	1.58253	0.862124	-4.60218	7.16637	0.636575	-8.45946	3.50248	0.0945686	-9.58177	20.2518	0.668415	2.21525	4.7848	0.674898
Cardiometabolic_WASF1	3.5217	1.37654	0.012247	2.82673	1.57234	0.0771593	26.9837	17.5708	0.367453	0.843399	12.6694	0.957683	15.0215	31.3476	0.679084	-5.06062	12.6191	0.715254
Cardiometabolic_XG	-2.51713	4.76489	0.598419	-2.15673	5.84385	0.713123	-57.2352	19.4726	0.208771	13.3101	35.0796	0.729636	83.9375	72.0124	0.328024	-24.5693	13.2738	0.161271
Cardiometabolic_ZBTB17	0.238534	2.80733	0.932482	1.57503	3.65257	0.667834	4.04231	13.9921	0.820955	-15.3772	5.78692	0.229143	-30.8335	65.3219	0.683399	-7.84981	17.5385	0.684803
Inflammation_ACTN4	-1.60789	3.13	0.60869	-1.10376	3.56423	0.757782	-54.478	NA	NA	-9.03654	0.420589	0.0296089	-3.23023	39.2117	0.941848	28.3011	24.9124	0.338488
Inflammation_ADA	2.91359	3.68783	0.43131	1.78177	4.31485	0.680861	14.7369	21.6692	0.619788	-10.9798	17.7561	0.580108	39.9258	55.8627	0.548951	12.0929	30.896	0.715451
Inflammation_ADAM23	-7.06344	5.11564	0.170344	-7.64476	6.76208	0.261952	-64.2427	56.3699	0.458505	41.431	73.7073	0.613308	113.785	62.0053	0.207922	-14.6367	9.75492	0.207891
Inflammation_ADGRE2	6.50305	4.4484	0.146788	6.0334	5.33145	0.26143	-36.6245	14.2655	0.236459	37.7802	33.4661	0.341054	29.3236	36.6576	0.507666	-10.7228	25.1039	0.691267
Inflammation_AGER	-5.66221	3.95692	0.155439	-6.96571	4.50218	0.126085	4.69095	54.9708	0.945805	-81.5026	49.3386	0.197122	18.5571	49.8886	0.745629	-9.36577	16.9336	0.609659
Inflammation_AGRN	5.66443	5.07461	0.266896	6.71533	5.98128	0.265184	-115.532	66.7467	0.333517	-3.64085	29.2883	0.908931	23.0353	31.2731	0.538058	-12.7996	24.4252	0.62795
Inflammation_AGRP	-1.89315	1.81051	0.298172	-3.16073	2.08066	0.133057	29.3088	63.714	0.725526	-0.153013	8.54623	0.98684	44.9479	14.2366	0.087374	-3.4991	5.70432	0.572769
Inflammation_ALDH3A1	1.38868	2.17428	0.524564	0.439087	3.02982	0.885208	23.8564	5.47205	0.143541	3.29496	5.75481	0.62473	36.5392	34.1015	0.396103	16.4612	13.3535	0.285176
Inflammation_AMBN	-5.72708	3.3105	0.0869887	-3.12844	3.80813	0.414309	-40.764	NA	NA	-9.70885	24.9558	0.763799	61.314	38.9468	0.256081	-25.4842	25.1602	0.385712
Inflammation_AMN	-1.98562	2.33359	0.397043	-1.40077	2.73173	0.60982	-45.1772	NA	NA	-6.286	3.23918	0.302912	48.1586	13.8389	0.0735782	-6.70526	12.9536	0.640461
Inflammation_ANGPT1	1.01356	1.00754	0.316764	0.13854	1.21926	0.909842	8.95333	1.0968	0.0776002	-4.40443	3.89701	0.340585	9.66771	4.76418	0.179581	4.03323	4.84046	0.451576
Inflammation_ANGPTL2	0.117972	2.78679	0.966315	-1.80338	3.51106	0.609042	-21.074	25.5723	0.561202	4.76385	10.4725	0.680088	9.25719	27.4057	0.767686	1.12036	7.77763	0.892428
Inflammation_ANGPTL4	-2.27009	2.78583	0.417008	-2.31141	3.24087	0.477961	-26.8424	28.3161	0.517005	30.4553	22.59	0.27036	15.6356	29.2205	0.646118	-16.0055	11.2224	0.226957
Inflammation_ANXA11	1.98155	0.863282	0.0239118	1.31073	1.0438	0.213578	12.2568	6.91239	0.326905	-7.559	2.70488	0.107745	7.69424	3.84679	0.18348	1.23162	5.19378	0.824203
Inflammation_AOC1	-1.3127	1.84362	0.478252	0.464734	2.31644	0.84161	27.98	NA	NA	-1.05396	4.35428	0.848813	-13.0767	9.22305	0.29199	-18.551	6.46887	0.0641694
Inflammation_ARHGEF12	3.19357	1.01218	0.00214887	3.25242	1.1525	0.00627439	12.7457	1.15149	0.057359	-9.49658	0.823517	0.0074361	6.32451	8.61199	0.539144	-3.57064	6.6412	0.619337
Inflammation_ARNT	1.58089	2.48127	0.525622	-0.0469248	3.66701	0.989829	38.6505	NA	NA	2.46644	4.75694	0.695484	33.4872	26.0794	0.327787	6.18237	4.24639	0.241437
Inflammation_ARTN	0.128187	2.4722	0.95876	1.19794	2.89314	0.680171	-153.218	NA	NA	-7.04809	8.03063	0.541424	19.4078	59.6423	0.775764	1.86034	12.4166	0.890407
Inflammation_ATP5IF1	1.65805	1.22808	0.17991	1.48263	1.48892	0.322603	-9.78003	13.3526	0.597548	-4.47126	6.67658	0.550989	8.17347	7.15909	0.371849	0.470615	5.8883	0.940137
Inflammation_AXIN1	2.88416	1.10393	0.0104448	2.51673	1.27366	0.0522766	13.2333	0.15265	0.00734325	-13.0037	2.71604	0.0409633	9.08916	8.32697	0.388997	-6.35589	6.34431	0.373118
Inflammation_B4GALT1	2.10352	3.75759	0.576816	0.627247	4.99041	0.900318	-5.19844	43.1444	0.923662	1.53564	11.1641	0.899308	44.2154	28.9933	0.266756	2.83931	13.6088	0.844924
Inflammation_BACH1	5.77828	1.96431	0.00410138	6.82715	2.16693	0.00243555	11.3995	34.0444	0.794303	-15.6613	11.5977	0.309405	6.76033	20.1409	0.769073	-11.3193	7.7126	0.21611
Inflammation_BANK1	2.90342	0.919681	0.00213662	2.97878	1.06281	0.00662039	6.99898	5.77621	0.439251	-12.9051	6.22529	0.173921	4.69055	8.09395	0.620823	-2.2329	4.58901	0.652017
Inflammation_BCL2L11	-2.71425	1.99511	0.176907	-3.36033	2.35611	0.158448	10.1887	27.2648	0.772329	-16.321	10.5056	0.26051	13.2318	21.3052	0.59791	-7.71274	6.53569	0.303349
Inflammation_BCR	3.98915	1.30352	0.00287453	3.7363	1.51629	0.0163077	20.4418	10.1705	0.293909	-17.8877	3.94011	0.0452505	8.5569	9.10599	0.446568	-6.02091	6.66222	0.41724
Inflammation_BID	-0.191188	1.98718	0.923556	-0.647549	2.34477	0.783269	20.9381	19.4824	0.477083	-6.31187	7.54562	0.490899	32.1224	11.1173	0.101813	6.00996	11.569	0.630842
Inflammation_BSG	-10.7945	6.33133	0.0912226	-16.8807	7.25078	0.0226792	83.2437	177.935	0.721425	19.5485	26.8168	0.518777	172.145	61.2539	0.106725	-17.7411	18.1208	0.38299
Inflammation_BTN2A1	0.15851	6.67109	0.981089	-1.50981	8.46238	0.858885	-73.2298	7.34939	0.0636783	8.84086	40.2573	0.84027	69.3981	38.1044	0.21016	-1.36704	29.3809	0.96512
Inflammation_BTN3A2	-4.3071	3.658	0.241959	-5.96781	4.27527	0.167356	-16.3942	27.7743	0.660535	-11.6495	16.6064	0.555628	73.9742	11.4329	0.0230633	-11.4438	13.3552	0.439815
Inflammation_C1QA	0.667738	6.18779	0.914275	6.51663	7.7707	0.404423	-40.6635	22.6213	0.323194	21.6104	25.9863	0.466636	70.0905	71.2136	0.428768	-48.079	20.1833	0.0758139
Inflammation_CASP2	3.62477	2.2416	0.109185	2.70426	2.56413	0.295375	2.28448	24.8981	0.941751	-24.2904	6.31644	0.0614526	19.3847	18.1655	0.397672	-4.49403	11.5579	0.717213
Inflammation_CCL11	-2.10732	4.74448	0.657856	-1.9084	5.74535	0.740717	0.574425	41.0065	0.991083	-48.7878	10.275	0.0177234	30.5396	80.824	0.741872	5.77669	18.4949	0.770387
Inflammation_CCL13	4.8922	2.91427	0.0962411	3.03806	3.60761	0.402469	26.2893	21.6474	0.438545	-3.2998	13.615	0.824122	30.8363	14.1945	0.161934	7.6037	6.85505	0.329533
Inflammation_CCL17	2.2791	1.50286	0.132425	0.0348124	1.87846	0.985264	27.8064	3.28292	0.0748153	-3.42129	7.28274	0.67055	10.9794	4.5165	0.135627	4.95878	6.53024	0.489928
Inflammation_CCL20	1.24037	1.53418	0.420673	0.198912	1.99447	0.920831	21.0893	30.599	0.615831	-6.20669	7.5078	0.469024	14.6572	8.11614	0.212681	-5.34959	4.47443	0.297888
Inflammation_CCL21	-2.04605	3.18629	0.522194	-1.3687	4.40575	0.756931	-67.3872	26.278	0.236706	-3.24096	22.5953	0.895039	17.0424	32.6552	0.653791	-19.6353	10.3374	0.130323
Inflammation_CCL22	2.4099	3.21055	0.45468	5.27177	4.46447	0.241726	-22.6263	NA	NA	-11.0807	15.058	0.515126	15.7978	18.621	0.485569	4.02098	8.8663	0.673694
Inflammation_CCL23	0.494901	3.16736	0.876139	1.21172	4.07278	0.766906	-10.914	20.1669	0.684206	-7.43005	9.10948	0.474444	28.1313	21.3192	0.317794	9.51113	8.96192	0.34839
Inflammation_CCL24	2.73757	3.43915	0.427843	-1.57951	4.29567	0.714149	20.1823	56.1871	0.780464	16.1798	11.2388	0.245583	36.5013	24.6255	0.276483	9.90131	7.75694	0.270871
Inflammation_CCL25	-0.75585	3.46596	0.8278	-1.97121	4.50371	0.662906	26.217	15.9219	0.347454	-59.9982	20.0985	0.0583537	13.5226	69.0211	0.862774	-14.9427	11.1548	0.251429
Inflammation_CCL26	1.98985	1.66341	0.234577	1.89118	2.06262	0.362493	10.0546	15.81	0.639389	-7.28144	4.427	0.241748	14.7638	11.4568	0.326469	2.72039	5.71547	0.658927
Inflammation_CCL28	-1.47555	2.07193	0.478111	-2.107	2.74373	0.445225	4.03095	33.7111	0.924237	-16.746	7.65005	0.160045	42.369	16.0839	0.118939	-0.075085	5.91247	0.990476
Inflammation_CCL3	2.29161	3.16999	0.471513	5.85923	4.18218	0.165829	-17.0433	33.4287	0.69984	-18.7341	10.1926	0.207451	43.9116	13.1103	0.0787533	-14.0797	12.4077	0.319868
Inflammation_CCL4	4.89959	2.89077	0.0930858	4.95439	4.07621	0.228062	14.4212	25.4343	0.671632	4.3275	16.5448	0.810588	23.6861	10.7676	0.158835	-23.6306	17.6398	0.251416
Inflammation_CCL7	3.31601	2.29836	0.152374	4.37202	2.85317	0.130148	0.113012	49.3363	0.998542	-11.7315	6.05288	0.192184	30.7085	14.4626	0.16771	-1.00887	8.15169	0.907473
Inflammation_CCN2	1.24166	1.86545	0.507135	-1.64137	2.30585	0.478809	18.9218	3.16529	0.105519	-5.32495	9.09173	0.599229	14.5328	7.66986	0.198605	2.86873	6.08334	0.661804
Inflammation_CD160	-3.50497	4.25379	0.411864	-3.22894	4.68583	0.492953	-49.268	24.2877	0.291578	-52.1388	25.3088	0.131483	-8.55227	75.5	0.920158	8.22243	23.9707	0.748852
Inflammation_CD200	0.347508	4.87179	0.943285	0.0638253	6.11956	0.991709	-37.9603	14.5595	0.233156	4.39104	28.5318	0.891815	35.4781	12.315	0.102327	-9.12615	18.6629	0.650443
Inflammation_CD200R1	-6.83681	5.25293	0.196227	-8.57966	6.77058	0.209471	-92.7625	2.20723	0.0151452	-4.8201	21.0918	0.840475	21.3298	32.5151	0.579206	-13.0268	13.3739	0.385186
Inflammation_CD22	-1.88747	4.96974	0.704881	-3.76232	6.88629	0.586492	-57.091	32.8167	0.332121	5.49786	19.2273	0.793531	52.3911	43.2999	0.349897	-22.4063	6.35134	0.0242784
Inflammation_CD244	-1.93505	5.72547	0.736071	-1.3132	7.02067	0.852142	-49.9866	21.8714	0.262573	-51.0179	68.1769	0.508593	30.5302	41.2951	0.536712	-24.3189	14.5972	0.171044
Inflammation_CD276	-1.14858	3.47278	0.741508	0.299977	4.69306	0.949207	-62.0519	2.7582	0.0282791	2.19091	14.0279	0.885807	61.4696	20.9568	0.0992326	-7.54359	12.5732	0.580856
Inflammation_CD40	9.12728	5.04126	0.0731032	7.62383	6.39427	0.236956	-10.404	57.8473	0.886713	14.4362	19.6626	0.516008	35.1831	29.2872	0.352592	1.60419	19.8721	0.939538
Inflammation_CD40LG	2.23478	1.24756	0.0761776	0.779185	1.4806	0.600301	12.3055	32.3629	0.768684	0.856973	14.8704	0.957668	8.3311	4.46313	0.202925	-1.01998	8.07252	0.90555
Inflammation_CD48	0.867407	5.51904	0.875418	1.77016	6.78277	0.794833	-30.204	31.852	0.516902	11.0348	50.9965	0.842567	27.666	40.1106	0.561637	-16.5424	21.3903	0.482472
Inflammation_CD4	-3.29431	4.51231	0.467143	-3.329	5.53734	0.549741	-21.609	42.08	0.697984	-12.3506	15.4302	0.50744	63.2978	22.5694	0.107096	-20.1293	12.0106	0.169055
Inflammation_CD58	7.20339	6.85672	0.295897	2.43564	8.58317	0.77738	-69.083	135.271	0.699406	47.4193	38.5031	0.305846	32.2163	31.9661	0.419648	-1.06355	21.5574	0.963017
Inflammation_CD6	-4.7846	3.43895	0.167133	-5.91494	3.98096	0.141636	-16.63	36.3969	0.727156	-0.0970152	38.4764	0.998146	37.5465	64.7773	0.62076	-26.9533	10.7338	0.0659819
Inflammation_CD70	-0.218622	3.39911	0.948853	0.649948	4.5725	0.887394	7.36649	115.343	0.959397	6.58483	15.766	0.716764	43.0907	13.6183	0.0870374	-19.5097	13.0802	0.210088
Inflammation_CD79B	-3.51955	4.92817	0.476738	-0.211423	6.38286	0.973666	-35.6232	2.57575	0.0459511	-17.7917	28.1501	0.572247	23.2292	62.2551	0.744887	-24.8121	9.27471	0.0555022
Inflammation_CD83	-3.55402	4.22751	0.402634	-5.89113	5.50307	0.288228	-54.8828	2.98263	0.0345633	2.52943	14.4518	0.877176	39.6135	26.6847	0.27596	-13.9206	15.0167	0.406392
Inflammation_CD84	4.98774	3.65203	0.175244	4.05919	4.53816	0.374279	-74.7896	29.4874	0.239088	-22.4057	18.8976	0.357539	24.2439	13.3321	0.210617	-0.235011	13.32	0.986768
Inflammation_CDON	3.5147	4.42029	0.42835	4.31678	5.68047	0.449708	-29.7011	58.0233	0.69881	21.2823	17.1852	0.303637	47.4086	12.4928	0.0629531	-37.3186	46.5794	0.467915
Inflammation_CDSN	0.986185	4.35324	0.82123	3.35492	5.24876	0.524705	-90.834	51.6117	0.328946	-39.2617	10.1201	0.0303324	46.2834	59.6567	0.519028	4.36578	14.7311	0.781702
Inflammation_CEACAM21	1.41051	4.17723	0.736359	0.508272	5.63708	0.928425	-3.50132	32.3919	0.931452	162.235	59.585	0.112568	11.8035	31.8918	0.746819	22.0379	20.3501	0.339753
Inflammation_CEP164	-0.991408	1.7502	0.572465	-0.748633	2.00464	0.710011	-1833.3	NA	NA	5.4221	7.91762	0.617734	-31.4133	7.92322	0.0581261	-3.15429	5.27792	0.592186
Inflammation_CHRDL1	-2.74037	3.8698	0.480441	-2.15531	5.27639	0.684099	-16.6969	31.3006	0.688033	-1.23609	18.642	0.951305	17.7834	31.7864	0.632138	-10.2192	14.0392	0.506994
Inflammation_CKAP4	-2.43872	6.23612	0.696557	4.55207	7.87885	0.565205	-87.315	252.953	0.788402	-48.9505	28.9957	0.189957	14.1413	138.289	0.92788	-15.4905	15.73	0.380488
Inflammation_CKMT1A_CKMT1B	0.188914	1.5957	0.905987	2.3458	2.23656	0.297665	-16.4714	20.8399	0.574199	-6.95232	8.40227	0.468665	3.98683	19.0636	0.853711	-1.09855	3.30714	0.756434
Inflammation_CLEC4A	0.437487	4.45942	0.922056	0.344218	5.19638	0.947382	61.4551	60.1858	0.493357	-14.1213	29.7536	0.681841	7.35209	30.6764	0.832913	-34.5704	24.7267	0.234627
Inflammation_CLEC4C	0.32748	4.66024	0.944126	3.73715	6.05954	0.539497	-2.35781	38.4401	0.961	-16.2951	19.8515	0.498007	48.2588	54.5689	0.469794	-0.559201	10.3261	0.959409
Inflammation_CLEC4D	3.15632	2.83687	0.268684	2.44913	3.52389	0.489454	5.36628	14.4226	0.773234	-18.5968	8.31517	0.154799	50.1485	2.9055	0.00333999	11.4646	10.6336	0.341644
Inflammation_CLEC4G	3.70019	4.70203	0.43328	4.89815	5.81964	0.402974	-0.762723	150.837	0.996781	-30.0856	13.1559	0.149492	20.9303	29.4708	0.551221	-8.26492	27.7274	0.780485
Inflammation_CLEC7A	-5.37252	5.5089	0.331725	-2.2345	6.44384	0.729766	-85.2942	34.0365	0.241715	-28.9461	15.5432	0.159466	27.8454	158.355	0.876612	-17.7073	29.8176	0.584564
Inflammation_CLIP2	1.50668	0.850577	0.0797074	0.859378	0.996829	0.391701	6.38881	5.55607	0.455689	-10.6897	3.83571	0.108246	8.33485	4.45948	0.202557	-12.0331	8.65701	0.236891
Inflammation_CLSTN2	-5.18938	4.84387	0.286525	-5.27697	5.79336	0.365365	-137.647	66.9544	0.288215	-28.0466	18.3864	0.224575	128.375	38.5845	0.0796885	-11.4984	10.9881	0.35442
Inflammation_CNTNAP2	-3.79071	3.71515	0.310159	-5.13829	4.54027	0.261789	-102.163	25.0169	0.152883	-40.2574	18.8035	0.165602	30.281	17.7574	0.230263	-19.5938	10.0712	0.12359
Inflammation_COL9A1	-1.67096	3.43601	0.627868	-0.633633	3.79433	0.867877	278.234	28.5318	0.0650555	-24.7931	16.908	0.280213	131.85	75.5347	0.223006	-13.3941	16.8338	0.470774
Inflammation_COLEC12	-2.15249	5.58373	0.70066	4.31708	7.87287	0.585103	-93.8617	7.05996	0.0477944	3.90904	24.8643	0.885061	66.6807	66.132	0.419469	-17.9898	13.0469	0.240026
Inflammation_CRELD2	2.75392	3.55378	0.440141	1.38628	4.46996	0.757332	-110.078	4.45505	0.0257511	-2.28519	19.3728	0.913555	42.9137	21.2655	0.181076	5.17947	15.4618	0.754467
Inflammation_CRHBP	0.994389	4.60453	0.829443	-0.0788233	5.94974	0.989465	-4.64946	71.1782	0.958474	13.3335	30.3466	0.690113	18.597	30.7145	0.606417	-13.4579	14.3597	0.401717
Inflammation_CRIM1	-1.7488	5.59992	0.755445	1.43927	6.96189	0.836784	-29.4067	39.4418	0.592143	-48.197	56.1385	0.45372	32.0198	29.5064	0.391233	-11.7084	19.1651	0.574261
Inflammation_CRKL	2.66061	0.88408	0.00328378	2.37848	1.05574	0.0272292	16.0836	7.9727	0.292976	-5.54322	4.57051	0.311989	6.78942	4.90629	0.300615	-1.23841	6.19976	0.851419
Inflammation_CRLF1	1.50566	5.33709	0.778417	-2.43264	6.42776	0.706174	47.4033	35.1434	0.406135	33.2072	26.5126	0.299134	22.4231	67.81	0.772319	10.4889	18.0564	0.592467
Inflammation_CSF1	2.75057	4.44328	0.537244	1.84211	5.67247	0.74629	-2.07127	21.5578	0.939021	47.1645	42.0688	0.343884	26.3108	24.4305	0.394145	-14.5354	22.6097	0.555298
Inflammation_CSF3	1.62512	2.22453	0.466913	3.26705	2.6375	0.219848	-27.1344	NA	NA	2.80208	5.98092	0.721075	77.3722	75.1234	0.411299	7.00606	7.3909	0.413098
Inflammation_CST7	1.52811	2.03455	0.454301	-0.271429	2.66945	0.919286	4.56628	6.95595	0.630187	-2.98709	8.83879	0.757666	39.5278	22.793	0.225018	16.8597	17.4818	0.389452
Inflammation_CTRC	4.15924	2.64977	0.119532	4.97175	3.21297	0.126033	22.935	30.0979	0.585468	8.051	7.58673	0.366464	16.9163	25.8857	0.580526	-18.9471	5.05515	0.0199804
Inflammation_CTSC	10.2106	4.06755	0.0136053	13.3471	5.14688	0.0114528	160.346	216.966	0.594825	49.7198	51.9814	0.409387	42.6062	14.1778	0.0951851	-16.1899	11.3232	0.225998
Inflammation_CTSO	6.87643	4.84023	0.158429	7.75344	5.83668	0.188184	-33.7393	18.0254	0.312374	39.5689	55.1862	0.525152	52.9848	23.6885	0.154774	-12.5743	15.8984	0.473248
Inflammation_CXADR	-0.160627	3.35281	0.96189	1.92227	4.68066	0.682614	-14.7069	23.8434	0.648147	3.39106	11.087	0.788613	53.3889	11.9994	0.046983	12.8324	27.3603	0.663479
Inflammation_CXCL10	1.52402	1.9529	0.436934	3.42972	2.36792	0.151726	-0.521442	19.0581	0.982586	-14.0934	11.328	0.301802	-2.73694	19.1416	0.899408	3.89893	10.1014	0.719163
Inflammation_CXCL12	-1.6216	2.51502	0.520684	-0.90613	3.00155	0.763687	-23.2296	NA	NA	-14.4078	1.73308	0.0762109	22.1868	13.1956	0.234712	-32.5095	6.8452	0.0177128
Inflammation_CXCL14	2.44571	2.46152	0.323036	3.00192	2.78408	0.284849	-203.762	NA	NA	14.2922	9.15484	0.362684	-45.3001	37.0654	0.346135	9.84818	6.38557	0.220683
Inflammation_CXCL17	-3.75449	3.39218	0.270956	-5.12096	3.99658	0.204131	-57.565	56.5809	0.494511	-11.6021	16.2012	0.525623	81.3393	54.7931	0.275965	-12.1115	12.8036	0.397738
Inflammation_CXCL1	4.14738	1.43208	0.00460681	3.57632	1.83505	0.0550984	19.4103	2.27603	0.0743098	-1.65558	7.31842	0.835567	11.8115	5.42341	0.161309	-9.77725	7.65805	0.27078
Inflammation_CXCL3	1.94545	0.856864	0.0252432	1.02652	1.02555	0.320111	9.33397	5.45118	0.336506	-2.95784	4.7775	0.579674	9.57978	3.38373	0.105402	0.735659	4.82832	0.886277
Inflammation_CXCL6	2.39683	1.76274	0.176888	0.470702	2.25715	0.835389	10.6166	3.90631	0.224452	-0.974492	10.0108	0.928592	14.1827	8.75784	0.246781	-9.60911	8.04103	0.298091
Inflammation_CXCL8	-0.471217	2.4742	0.84933	-0.0400883	3.36029	0.990514	13.6429	17.6868	0.581721	-19.3379	12.518	0.2201	20.1928	19.7412	0.413945	-13.354	10.4671	0.271076
Inflammation_CXCL9	1.35727	1.95525	0.489125	0.514453	2.40682	0.831332	1.46979	13.6851	0.931888	32.8355	54.4503	0.589024	8.42183	26.1544	0.77799	15.5488	10.3754	0.208337
Inflammation_DAG1	8.1772	3.01613	0.00784572	4.90996	4.022	0.226046	-198.001	245.276	0.567639	15.6746	17.8581	0.444707	19.2385	10.6301	0.212037	0.0286906	11.5848	0.998143
Inflammation_DAPP1	1.3634	0.653206	0.0395431	0.721979	0.804594	0.372761	6.24959	6.36407	0.505778	-6.83372	3.76562	0.211223	5.85081	2.89834	0.180985	1.18846	4.09057	0.785846
Inflammation_DBNL	2.97614	0.942371	0.00207863	2.41969	1.13599	0.0364935	14.5643	4.14332	0.176447	-4.30745	5.47085	0.488553	8.09757	5.3503	0.269338	-2.32291	7.47249	0.771432
Inflammation_DECR1	2.28031	1.28416	0.0789815	2.53137	1.5322	0.103191	-27.5383	18.847	0.382083	-5.67486	11.5201	0.67106	6.26307	7.05585	0.468383	-5.23301	5.23107	0.373742
Inflammation_DFFA	4.25239	1.38958	0.00282045	3.79095	1.62405	0.0223373	11.4479	6.82898	0.342412	-4.65403	7.26908	0.567555	11.7927	9.73686	0.349531	0.0505972	9.27989	0.995911
Inflammation_DGKZ	-0.729211	1.67624	0.66456	-1.8172	1.90431	0.343435	82.5072	NA	NA	-7.83999	1.29613	0.104305	-5.62301	12.9304	0.706084	-7.41206	11.8517	0.576051
Inflammation_DNAJA2	2.74345	1.05557	0.0107201	2.05985	1.2266	0.0973665	25.1968	4.51353	0.112842	-3.47616	7.20515	0.662497	11.2431	5.6722	0.185955	-5.12217	14.1201	0.735142
Inflammation_DNER	12.077	5.96601	0.0455022	15.0857	7.31552	0.0427043	-25.2993	65.7594	0.766189	19.6993	22.8575	0.452162	51.4572	37.5975	0.304568	-26.3043	15.2766	0.160199
Inflammation_DNPH1	1.86384	1.03624	0.0749735	2.26926	1.29317	0.0834304	3.32114	4.63853	0.604419	-2.22678	4.25581	0.637001	13.7905	9.58629	0.286883	3.14683	4.64441	0.535222
Inflammation_DPP10	5.79879	4.09072	0.159594	3.00497	5.20612	0.56574	52.4638	45.822	0.457045	-20.9743	16.303	0.327075	29.9743	3.60853	0.0141855	-5.73731	11.0463	0.630906
Inflammation_EDAR	2.96255	1.5843	0.0645701	1.27384	1.97172	0.520451	-35.3816	78.5109	0.730454	-11.5598	8.68476	0.314629	10.1829	3.85292	0.118295	5.87424	6.03921	0.385789
Inflammation_EGF	1.96811	0.780295	0.0131759	1.18658	0.915996	0.199211	10.273	4.18713	0.24639	-2.3943	6.62524	0.741759	7.01772	3.24213	0.162842	2.68238	4.27283	0.564208
Inflammation_EGLN1	6.37162	2.52772	0.0133786	7.1184	3.09682	0.0246532	22.7323	21.7145	0.485425	-10.4701	10.5064	0.423982	10.2482	12.7796	0.50674	9.60263	21.3873	0.676692
Inflammation_EIF4G1	2.21245	0.835115	0.00933715	1.85255	0.989094	0.0650758	11.9762	5.02072	0.252718	-5.0347	5.63741	0.437612	7.47808	4.64627	0.248794	-10.2693	7.67561	0.25192
Inflammation_EIF5A	3.48456	2.75239	0.208704	1.26748	3.38383	0.709181	66.9132	NA	NA	4.88137	14.5112	0.79342	16.139	13.6564	0.358766	14.7935	15.453	0.409029
Inflammation_ENAH	0.895848	2.60316	0.731527	2.35345	3.21583	0.466862	46.0504	NA	NA	8.01942	37.5117	0.865919	38.5002	23.008	0.236233	-9.64611	6.77477	0.249685
Inflammation_ENPP5	9.20536	6.64878	0.169163	3.90796	8.23827	0.636636	-53.1684	121.826	0.738025	27.7916	43.765	0.570537	47.3368	31.3621	0.270266	38.012	27.2751	0.235863
Inflammation_ENPP7	4.76607	2.74432	0.0856467	3.50766	3.46117	0.314394	28.288	NA	NA	26.2701	8.01457	0.0818159	NA	NA	NA	-0.73851	9.81993	0.943662
Inflammation_EPCAM	-1.87857	1.65745	0.259646	-1.79392	1.99998	0.372645	-14.8844	4.72963	0.195867	11.4312	5.33821	0.121693	19.0412	7.3203	0.121452	-17.8256	5.64891	0.0343292
Inflammation_EPHA1	-1.65251	3.49222	0.637064	-2.46945	4.57877	0.591281	35.1418	88.2871	0.758838	-8.92542	16.9747	0.635412	-12.9834	46.3202	0.805582	3.63003	8.46122	0.690005
Inflammation_EPO	0.334028	1.94164	0.863777	0.909119	2.18043	0.678051	11.5079	13.6674	0.554474	-1.16524	17.4818	0.95292	38.9546	26.7161	0.282174	-10.9956	8.38975	0.260177
Inflammation_ERBB3	14.0553	6.27211	0.0271571	9.94915	8.26785	0.232675	139.7	94.1523	0.377538	24.2055	16.1753	0.231438	32.2839	26.8084	0.351676	-15.3766	28.7234	0.620796
Inflammation_ESM1	-0.310649	4.18644	0.940991	2.2922	5.32641	0.668194	-9.9741	21.1865	0.71989	-17.1372	15.3214	0.344839	113.222	17.8205	0.0238891	16.1064	14.6577	0.333533
Inflammation_F2R	5.93125	2.42815	0.016263	4.05288	3.04097	0.1867	-56.1778	70.8008	0.572993	-1.05066	18.0718	0.957294	13.854	8.51501	0.245261	2.10676	10.9395	0.856668
Inflammation_FABP1	0.858546	1.36967	0.532145	-0.570927	1.7857	0.750081	-2.53282	21.7886	0.926327	9.26405	6.85359	0.269354	8.12357	7.41994	0.387843	4.5879	6.02329	0.488678
Inflammation_FABP9	3.88761	3.81864	0.311234	3.36015	4.55331	0.463117	-224.014	191.316	0.449984	-19.0919	11.6351	0.24251	46.5792	20.1234	0.146668	11.6583	11.8653	0.381457
Inflammation_FASLG	-3.09336	6.24001	0.621141	-0.585767	7.5052	0.938003	-28.0938	20.2393	0.397442	-82.4598	28.3023	0.0618187	37.3523	108.03	0.762507	-0.307027	22.7701	0.989888
Inflammation_FCAR	0.217475	4.43788	0.961019	0.651874	5.84888	0.911591	21.9114	31.276	0.610951	12.5616	11.0334	0.372911	35.391	27.7964	0.33091	-24.4469	10.7718	0.0857724
Inflammation_FCRL2	-1.19995	4.61764	0.795489	-4.36936	5.12764	0.396935	-132.272	105.13	0.427531	7.56109	42.3626	0.869715	84.1485	45.7932	0.20752	-24.0916	16.5928	0.22016
Inflammation_FCRL3	-1.40402	2.35586	0.55266	-2.45225	2.56033	0.341666	44.7219	NA	NA	0.564969	11.896	0.969788	7.52377	19.6162	0.738245	-21.402	19.9705	0.36241
Inflammation_FCRL6	-4.23318	3.10776	0.176376	-3.19466	3.92304	0.418339	-10.8289	13.4071	0.567468	-11.238	34.0035	0.772435	37.0901	73.4223	0.663613	-29.2894	10.5294	0.0497327
Inflammation_FGF19	-1.7375	1.06726	0.10655	-1.18194	1.2925	0.363446	12.3329	4.59232	0.226927	-5.89632	3.88265	0.226158	1.79846	12.0863	0.895359	-8.09654	6.15404	0.258632
Inflammation_FGF2	3.87134	2.94315	0.191551	3.19607	3.35948	0.344842	34.589	30.4333	0.459368	-48.6624	16.8205	0.101596	27.1277	15.3047	0.218317	-11.0237	14.5342	0.490407
Inflammation_FGF5	-1.8194	3.95997	0.646996	-0.58669	4.80072	0.903105	-79.8959	NA	NA	-4.93483	22.9612	0.865227	16.7478	48.8702	0.764491	-5.82866	13.7058	0.699301
Inflammation_FIS1	4.63456	1.69661	0.00740483	3.48723	2.11648	0.103664	-18.2924	58.2332	0.806237	5.51783	8.74975	0.57305	14.0022	5.30393	0.118512	6.77824	10.0711	0.537805
Inflammation_FKBP1B	2.84576	1.27897	0.0282594	1.31096	1.59913	0.415	-32.4225	23.8981	0.40437	-6.86051	11.9063	0.604861	22.7543	2.93626	0.0162472	4.1557	2.8457	0.21798
Inflammation_FLT3LG	-1.14145	5.70255	0.841746	0.0725193	7.30966	0.992111	19.468	87.7697	0.861042	-4.91946	30.8789	0.883543	76.5584	122.759	0.596507	-14.028	25.2247	0.607767
Inflammation_FOXO1	3.95451	1.33674	0.00390369	3.55815	1.57429	0.0270662	12.1626	10.0927	0.44096	-16.6563	5.21458	0.085613	12.0374	10.7669	0.379839	-1.55691	5.5661	0.793566
Inflammation_FST	1.2232	2.84645	0.668283	2.42322	3.18262	0.448843	-10.5237	45.8501	0.856368	-8.34772	22.233	0.73229	61.1308	63.5496	0.43758	-22.5815	10.1337	0.0897742
Inflammation_FSTL3	-0.0527	3.8202	0.98902	-0.523224	5.1907	0.919982	-158.239	110.474	0.388009	21.3176	29.467	0.521716	31.7446	24.2002	0.319953	-9.59187	9.40577	0.36549
Inflammation_FXYD5	-1.20973	1.36355	0.377289	-1.95525	1.50548	0.198546	-17.1945	NA	NA	-4.36962	5.18358	0.554111	6.41077	20.4631	0.783718	5.14685	8.02688	0.567014
Inflammation_GAL	2.86373	2.26675	0.209284	2.12176	2.67747	0.430631	-0.861056	25.0643	0.978138	8.2532	14.7172	0.614101	34.7463	29.525	0.360351	10.3481	7.94542	0.262707
Inflammation_GALNT3	2.18961	2.89258	0.451	1.91965	3.70177	0.605789	-46.4427	NA	NA	6.23408	0.724192	0.0736239	9.01162	23.0461	0.733503	-0.812918	14.8542	0.959797
Inflammation_GBP2	2.28128	0.952385	0.0186313	1.9349	1.1153	0.0874318	12.818	NA	NA	-2.43135	1.227	0.297535	9.48073	4.59692	0.175269	9.1246	16.6752	0.622323
Inflammation_GLOD4	4.48672	1.69508	0.0093859	4.61495	2.12304	0.0329234	6.52324	9.76458	0.625056	-3.41669	6.31074	0.625846	15.6397	8.36321	0.202395	3.74919	9.46175	0.712152
Inflammation_GMPR	2.76564	1.04239	0.00923683	2.74306	1.22856	0.0286328	6.1794	5.81804	0.480831	-2.79989	4.40977	0.570589	12.0718	6.28911	0.194917	0.512688	5.24282	0.926804
Inflammation_GOPC	1.96386	0.985078	0.0490619	1.46442	1.16626	0.213599	7.6557	12.2067	0.64339	-9.69632	2.01907	0.0407294	8.67203	6.13583	0.293111	-0.434138	4.92366	0.933977
Inflammation_GZMA	-1.02	3.23481	0.753157	-0.0594008	3.72845	0.987332	-20.0853	4.92883	0.153196	-60.6393	48.9787	0.303744	30.1526	61.834	0.674022	-22.9244	16.0249	0.225796
Inflammation_GZMB	3.34921	2.40063	0.166228	1.45994	2.95728	0.623149	2.67898	12.59	0.866527	4.27127	15.064	0.803418	13.7582	24.1153	0.62588	8.99131	6.79381	0.256259
Inflammation_HCLS1	3.35259	1.28521	0.0104431	2.77672	1.53749	0.0750385	33.9111	6.78906	0.125789	-5.8681	5.45237	0.36066	11.7043	6.12226	0.19606	-1.95092	8.99409	0.838892
Inflammation_HEXIM1	3.48985	1.41671	0.0155641	4.02502	1.63651	0.0165004	8.0393	14.1833	0.671721	-11.9473	1.18471	0.00969027	10.9898	9.26558	0.357395	-8.55876	8.91857	0.391572
Inflammation_HGF	3.84862	3.28127	0.243539	4.09483	4.25738	0.339316	13.9257	13.9695	0.501	-30.3537	13.4023	0.108444	54.7892	27.3567	0.183127	-20.4275	17.4996	0.307924
Inflammation_HLA_DRA	-0.111601	2.3686	0.962519	0.14174	3.00898	0.962569	-6.59684	13.1636	0.704252	-1.80854	9.66224	0.868791	17.4914	15.0361	0.364734	-9.90737	11.0898	0.42215
Inflammation_HLA_E	-5.19906	4.73348	0.274824	-3.71344	5.97329	0.536266	-113.283	8.05021	0.0451639	-6.83407	14.3208	0.680272	41.9725	38.9257	0.393681	-23.9885	16.7877	0.226227
Inflammation_HPCAL1	2.97733	1.21747	0.0161611	1.89045	1.41562	0.185887	0.890445	22.3716	0.974674	-9.08503	10.166	0.437346	11.6054	5.869	0.186612	1.51463	8.37803	0.865326
Inflammation_HSD11B1	0.390308	2.6289	0.882288	1.11379	2.98712	0.710428	-30.7717	19.7566	0.363356	-31.9873	39.2699	0.500894	35.207	21.197	0.238606	-8.20942	8.21721	0.374308
Inflammation_HSPA1A	3.78489	1.84938	0.0432216	3.90968	2.31197	0.0950335	7.30949	11.6099	0.642287	-1.99333	8.52075	0.830088	23.9619	13.2201	0.211588	10.0461	19.9727	0.641403
Inflammation_ICA1	2.8329	1.38546	0.0437376	2.67248	1.6873	0.118001	28.6759	NA	NA	-11.6311	3.89506	0.205721	5.76353	15.4661	0.745191	0.23775	5.96033	0.970688
Inflammation_ICAM4	3.38503	4.25897	0.428711	0.368716	5.09272	0.942499	64.4436	38.2748	0.341191	9.87218	22.1656	0.699611	19.6518	19.9337	0.428132	-23.763	21.6334	0.333689
Inflammation_IDS	13.3024	13.2931	0.319318	22.6992	15.124	0.137702	-55.0223	84.9756	0.634185	118.192	160.161	0.514024	159.157	300.265	0.649037	-24.7349	58.1205	0.692313
Inflammation_IFNG	1.09634	1.0944	0.319082	1.48603	1.34432	0.272994	-12.9373	NA	NA	-4.51689	10.9496	0.750922	15.894	1.82712	0.0129587	-0.765254	7.76219	0.927684
Inflammation_IFNGR1	-5.11324	6.89409	0.45995	-9.714	8.8429	0.275544	-81.7377	33.6571	0.248671	77.6121	26.7396	0.0623745	20.1632	35.5655	0.627904	-25.0105	23.0671	0.339236
Inflammation_IFNLR1	3.06954	4.52347	0.499053	0.599254	5.80381	0.918072	-18.7414	71.609	0.83704	-44.4103	52.3912	0.485888	36.4962	24.6108	0.276324	-17.6188	15.0602	0.306995
Inflammation_IKBKG	3.6249	1.1803	0.00278096	3.69484	1.34318	0.00763751	18.6859	0.0222927	0.000759505	-13.2298	0.414524	0.000980292	6.3448	9.46333	0.571616	-4.99154	5.95093	0.448792
Inflammation_IL10	-0.797053	1.62275	0.624473	0.599284	1.89365	0.752645	-26.8778	NA	NA	-8.78726	3.54336	0.244013	-15.2621	15.87	0.437678	7.03059	9.1136	0.496639
Inflammation_IL10RA	-0.0262694	2.18742	0.990444	2.66842	2.56344	0.301696	-36.0369	NA	NA	-3.59141	5.93022	0.653338	-89.0611	30.8408	0.101912	-4.40597	10.3936	0.700188
Inflammation_IL10RB	5.72316	5.47221	0.298051	6.07096	7.39601	0.414372	186.946	26.5045	0.0896599	9.47198	26.5498	0.744887	25.2601	28.038	0.462712	-12.9561	17.0182	0.488885
Inflammation_IL11	-1.2481	1.39409	0.372974	-2.12694	1.59401	0.18668	13.5766	NA	NA	41.6307	23.4126	0.326143	-7.09619	14.2956	0.668809	6.42486	3.38654	0.15406
Inflammation_IL12B	2.50548	3.47125	0.472065	3.64755	4.42019	0.411945	-24.4905	8.66081	0.216395	-16.1035	25.7549	0.576133	147.302	35.6968	0.0540133	-9.81702	18.1124	0.616596
Inflammation_IL12RB1	-0.479311	2.79954	0.864434	-0.547792	3.37218	0.871452	-20.977	NA	NA	-0.452479	8.45818	0.965976	32.231	24.6353	0.320908	3.0011	30.3626	0.927498
Inflammation_IL13	0.449026	1.51104	0.767013	-1.84726	2.30523	0.425813	327.927	NA	NA	-9.6372	6.85535	0.393621	3.50025	25.9297	0.90498	4.18282	1.30125	0.0487896
Inflammation_IL15	1.30173	4.61692	0.778597	4.09188	6.50551	0.531496	208.403	284.006	0.596988	-41.5374	30.131	0.301977	24.5966	21.2671	0.366936	-14.8927	19.4803	0.48718
Inflammation_IL15RA	0.166833	2.37663	0.944189	1.10822	2.81687	0.695275	-19.7425	NA	NA	8.66262	2.05091	0.147997	6.18685	29.5449	0.853525	26.9747	9.4951	0.0655977
Inflammation_IL16	2.56782	2.13026	0.23081	3.55135	2.66139	0.186222	60.776	17.5184	0.17866	3.57303	7.59334	0.670061	33.0062	27.1089	0.347556	-7.27588	5.40537	0.249513
Inflammation_IL17A	-0.362672	1.4754	0.806374	0.88575	1.89586	0.641895	-44.8144	NA	NA	0.461981	3.2519	0.91016	9.71601	15.0259	0.584176	-1.14652	4.07753	0.79685
Inflammation_IL17C	-2.63061	1.28635	0.0437094	-1.75768	1.44043	0.226712	-16.798	NA	NA	0.774359	8.72119	0.943622	-12.8229	17.2576	0.534888	-9.54111	5.59569	0.186724
Inflammation_IL17D	-2.76427	4.32267	0.524099	2.57839	5.27618	0.626685	-48.6051	NA	NA	-39.506	5.3601	0.0858511	-45.3894	70.4634	0.585488	2.96996	25.2477	0.913792
Inflammation_IL17F	1.32252	2.34017	0.573355	2.72198	2.88766	0.349311	-11.2085	NA	NA	8.83802	0.833247	0.0598435	-28.7066	18.3748	0.258634	4.25692	15.5997	0.802648
Inflammation_IL17RB	-0.332226	2.8388	0.907083	2.85513	3.36999	0.399888	-26.3694	30.686	0.548073	-3.7965	20.2342	0.868479	23.0979	27.6742	0.491739	-26.3285	7.83706	0.0283184
Inflammation_IL18	5.59533	3.41172	0.10402	4.67985	4.19757	0.268503	-3.76412	26.0566	0.908666	9.08622	18.3518	0.654514	23.5256	24.8575	0.443832	2.58744	18.3132	0.894472
Inflammation_IL18R1	13.7031	6.20114	0.029335	17.2224	7.54803	0.0254239	177.008	63.077	0.217929	-43.3354	82.0465	0.633951	46.9869	23.2882	0.181126	-43.908	14.0463	0.0353232
Inflammation_IL1A	3.36397	1.50547	0.028645	2.35815	1.72149	0.176515	507.523	NA	NA	-3.54114	NA	NA	18.5511	NA	NA	2.30839	10.2314	0.858732
Inflammation_IL1B	2.02438	0.980592	0.0417899	1.66322	1.08184	0.128977	-30.9197	NA	NA	28.7875	0.0196175	0.000433832	8.78331	12.3374	0.550353	-0.376263	4.15629	0.933573
Inflammation_IL1R2	12.6265	6.73069	0.0634646	5.47834	9.51075	0.566353	151.504	20.6135	0.0860893	28.0761	20.983	0.273265	24.7076	29.6362	0.492162	9.7425	27.6327	0.742203
Inflammation_IL1RL2	-0.259084	3.74129	0.944941	1.08467	4.36474	0.804513	-39.5764	NA	NA	19.7269	8.16261	0.249765	24.3303	33.7169	0.545495	21.1969	21.8508	0.403562
Inflammation_IL1RN	2.87849	1.96603	0.146726	5.01238	2.29442	0.0326472	45.6382	NA	NA	-12.6598	12.8094	0.427171	15.5048	NA	NA	-15.4293	16.6008	0.421223
Inflammation_IL20	2.27092	1.93513	0.243615	1.99934	2.17976	0.36236	23.8768	NA	NA	-9.91511	12.9631	0.584318	8.81484	27.6052	0.779752	9.24264	7.14437	0.286371
Inflammation_IL20RA	-0.730968	2.06775	0.724515	1.24985	2.49076	0.617482	-47.6258	NA	NA	-2.45701	13.7753	0.887632	0.160491	17.483	0.993509	-8.96588	23.282	0.725845
Inflammation_IL22RA1	-3.96384	2.31377	0.090053	-4.53932	2.60333	0.0858751	-32.8324	NA	NA	16.1668	5.05478	0.192918	27.3016	19.0331	0.287894	9.60734	9.99083	0.40718
Inflammation_IL24	-0.0380077	1.10827	0.972716	0.337837	1.26149	0.789682	49.0235	NA	NA	3.78715	8.17777	0.7239	-9.26942	9.13976	0.417228	-8.39043	4.22231	0.141072
Inflammation_IL2	-1.53945	1.05609	0.148331	-2.00246	1.26195	0.117339	-51.3382	NA	NA	-3.79164	2.79389	0.404276	6.99295	5.49901	0.33136	-3.32442	12.3467	0.805189
Inflammation_IL2RB	-1.30069	2.02733	0.522742	-0.642366	2.4616	0.79494	-33.2054	NA	NA	-1.2464	3.07187	0.754614	-3.94769	27.2466	0.898083	14.4121	7.01061	0.132032
Inflammation_IL32	-4.12722	2.64248	0.121643	-7.02264	3.23266	0.0333677	-30.511	12.6026	0.249368	24.9346	10.455	0.139852	16.7042	12.366	0.309287	-5.94834	10.1794	0.590352
Inflammation_IL33	-4.58981	2.45008	0.0641976	-4.39609	3.60033	0.226421	-32.8733	NA	NA	1.4097	16.2426	0.944886	1.19897	14.8366	0.942951	11.0216	12.7661	0.451444
Inflammation_IL3RA	-2.83719	3.00285	0.347219	0.625481	3.64515	0.864283	-20.0354	NA	NA	-0.408514	16.9297	0.984641	-63.2	47.8891	0.317741	6.29541	10.1563	0.579251
Inflammation_IL4	0.0274359	0.304815	0.928476	0.266361	0.346097	0.444274	-8.28305	NA	NA	0.621823	0.431288	0.386052	-4.07205	2.68436	0.268558	1.20132	1.34173	0.436576
Inflammation_IL4R	0.629653	3.47572	0.85663	-0.0779131	4.55813	0.986413	-11.686	22.851	0.699054	-77.2794	48.6379	0.25303	51.8309	28.8367	0.214102	8.60961	10.3476	0.452173
Inflammation_IL5	-0.957201	0.721539	0.187921	-1.20815	0.875333	0.172177	394.403	NA	NA	5.97084	14.6907	0.754237	-3.62966	3.45559	0.403743	6.44932	9.17027	0.532545
Inflammation_IL5RA	5.98316	4.74462	0.210382	8.41413	5.59317	0.137189	159.671	20.7657	0.0823322	-21.7211	32.9918	0.577951	23.6609	26.5946	0.467504	-25.2321	14.1267	0.148618
Inflammation_IL6	0.330589	1.50171	0.826233	-0.00991115	1.87763	0.995804	-5.28317	14.8808	0.782816	-8.49259	2.65348	0.0853155	28.8841	6.03431	0.0409812	-23.8372	5.71469	0.0140174
Inflammation_IL7	2.86479	1.57443	0.0719734	0.974748	1.94817	0.618476	17.6786	6.51831	0.224883	-23.5751	3.5622	0.0220779	11.0223	5.38112	0.177083	1.45509	7.83873	0.861769
Inflammation_IRAK1	2.69935	1.48698	0.0727327	2.68075	1.76119	0.132755	46.301	NA	NA	-3.5377	3.50504	0.497048	6.3819	11.4438	0.633158	-18.235	17.2179	0.36729
Inflammation_IRAK4	2.24712	0.804683	0.00632363	1.84436	0.962407	0.0595803	14.3076	0.099022	0.00440593	-6.30687	2.29515	0.110844	5.82867	3.76248	0.261459	-1.17435	4.92547	0.823268
Inflammation_ISM1	-0.875856	3.09928	0.778099	0.203942	3.90376	0.958491	31.9163	35.4664	0.533509	-9.51602	13.7758	0.561106	55.5303	35.9016	0.261984	-12.2963	9.56867	0.268134
Inflammation_ITGA11	0.326241	3.58429	0.927669	2.62435	4.65014	0.574394	236.985	236.398	0.499211	7.05528	8.23986	0.482079	12.7521	34.9867	0.750426	-17.1651	10.9337	0.191518
Inflammation_ITGA6	3.78042	2.95869	0.204457	1.07006	3.5851	0.766264	31.9899	57.0985	0.674888	-0.0202597	26.7808	0.999465	24.5606	12.8462	0.196041	9.02195	7.36574	0.287827
Inflammation_ITGB6	-1.00237	3.2811	0.760675	-2.04971	3.87949	0.599032	-66.9643	NA	NA	-4.46904	19.9547	0.859738	7.34824	29.315	0.825474	9.38205	15.7171	0.592601
Inflammation_ITM2A	-0.701363	2.70364	0.795877	-0.906354	3.25426	0.781476	-15.3775	20.896	0.596116	-29.9775	23.0721	0.323446	-54.669	49.4184	0.383874	-2.0925	13.6787	0.885825
Inflammation_JCHAIN	3.08499	3.1238	0.32595	5.99829	3.58121	0.0986793	-22.6767	NA	NA	15.5725	10.9706	0.390714	-34.4079	50.6598	0.567075	-16.395	14.1737	0.331131
Inflammation_JUN	-0.506272	1.81052	0.780391	-0.357764	2.03969	0.861301	45.6901	NA	NA	-15.1546	0.949209	0.0398226	-16.5028	31.3889	0.651537	5.39311	6.91753	0.492462
Inflammation_KLRB1	4.73068	5.23485	0.368269	5.1942	5.93787	0.384574	-9.91472	55.7275	0.887909	-62.6297	60.6015	0.377394	20.2635	60.6494	0.770079	-22.3642	17.8806	0.279193
Inflammation_KLRD1	-2.40045	3.6294	0.509838	-2.47943	4.10416	0.547632	-22.9119	23.8459	0.512715	-14.3834	18.1956	0.486968	100.38	49.0784	0.177477	0.389157	32.043	0.990892
Inflammation_KRT19	-0.466938	1.741	0.789126	0.875033	2.34283	0.70996	12.8579	14.8855	0.546443	-0.857365	11.3324	0.946579	31.2189	37.236	0.490038	-4.92591	3.86591	0.271591
Inflammation_KYNU	1.77211	2.44233	0.469741	-1.61137	3.41063	0.638011	-17.4692	40.3111	0.739668	6.43899	9.95322	0.563767	14.5596	8.54784	0.230622	9.79913	9.47786	0.359594
Inflammation_LAIR1	-2.30784	5.57657	0.679839	-0.841643	6.85797	0.902658	-16.6404	39.248	0.744711	5.4611	35.52	0.887569	48.6147	99.8695	0.674534	11.8735	26.4233	0.676447
Inflammation_LAMA4	-4.27992	4.06948	0.295369	-7.54251	5.00303	0.135918	-42.9763	67.3907	0.638596	18.9375	22.6418	0.464317	25.3198	36.1323	0.556011	3.5085	12.2551	0.788872
Inflammation_LAMP3	-4.39681	3.27957	0.182979	-7.63448	4.25451	0.0768824	-20.1398	10.2343	0.299312	68.0053	67.6348	0.388744	-3.2499	31.1488	0.926424	0.0176538	10.0552	0.998683
Inflammation_LAP3	1.29995	1.19453	0.279329	0.571339	1.40469	0.685517	-8.8903	NA	NA	-0.954434	9.10409	0.933502	12.588	4.01681	0.0885129	23.0872	7.69604	0.0576745
Inflammation_LAT	1.45491	0.848518	0.0894174	0.485533	0.98481	0.623477	12.6007	3.57395	0.175944	-7.57076	5.01025	0.227947	7.5946	3.43103	0.157309	2.56141	5.37606	0.658615
Inflammation_LGALS4	3.5495	2.46373	0.152673	1.28592	3.23783	0.692397	18.1598	7.16911	0.239368	-2.58842	10.4533	0.820411	15.4385	12.1232	0.330841	4.17442	13.4757	0.7722
Inflammation_LGALS9	3.17699	4.55515	0.487078	9.26511	5.49784	0.0961579	-21.7966	32.9813	0.628224	3.80466	23.5893	0.882116	49.0022	61.6381	0.509972	-18.3646	17.3552	0.34965
Inflammation_LGMN	11.1179	4.27066	0.0105815	12.1838	5.60178	0.0328267	300.563	136.312	0.271058	12.4292	19.7584	0.57395	26.2445	25.9827	0.418792	-9.99772	15.4524	0.552887
Inflammation_LHPP	1.81155	1.06735	0.0926414	2.08941	1.3847	0.135576	3.09781	4.60511	0.623019	-1.72604	4.70106	0.73787	12.4948	9.5985	0.322754	3.89802	4.76082	0.458892
Inflammation_LIFR	-0.57825	3.11474	0.853142	-1.65067	5.29735	0.756355	72.4735	NA	NA	12.8548	20.8726	0.648582	NA	NA	NA	-9.85517	12.9235	0.488206
Inflammation_LILRB4	-6.58784	3.56122	0.0675402	-5.16265	4.21936	0.225468	-35.8205	NA	NA	-13.9156	39.6983	0.785364	-0.874446	51.4431	0.987981	-9.30796	15.7496	0.596093
Inflammation_LRRN1	0.349814	4.35104	0.936095	-1.33376	5.12268	0.795394	-132.476	NA	NA	23.1561	3.31433	0.0905045	25.1999	32.3197	0.517183	24.6448	20.7993	0.321377
Inflammation_LSP1	4.44316	2.55569	0.0853559	6.79019	3.07993	0.030916	23.7981	74.6651	0.80357	-5.93851	6.41825	0.452512	-15.065	30.9149	0.674221	1.09791	10.6587	0.922916
Inflammation_LTA	-0.584964	4.30703	0.892254	-3.87177	5.29549	0.467241	-106.847	102.077	0.48547	-9.69151	14.4436	0.571339	54.7638	31.2444	0.221739	3.49859	11.3386	0.773062
Inflammation_LTBR	1.35718	5.9479	0.819956	2.36641	8.28774	0.776034	-33.154	52.5568	0.641727	25.829	36.9026	0.534368	28.7639	29.4691	0.431971	-8.44835	15.8648	0.622572
Inflammation_LTO1	0.849318	1.70483	0.619543	0.732946	1.95467	0.708883	-19.4344	NA	NA	5.32631	0.794125	0.0942226	0.713989	14.4139	0.964995	9.90335	6.7913	0.24085
Inflammation_LY6D	2.39959	3.33148	0.473264	2.98037	3.77265	0.432495	-83.0226	NA	NA	24.3012	54.9203	0.701393	42.4728	NA	NA	6.69864	21.5113	0.775881
Inflammation_LY75	1.62894	4.82052	0.736171	-1.39776	6.06775	0.818515	-55.6988	68.1214	0.563657	9.75625	18.0706	0.643342	21.1336	27.8627	0.527355	-5.57869	14.9616	0.728164
Inflammation_LY9	-2.66709	6.3309	0.674427	-3.33907	7.6279	0.662864	-39.6413	19.2438	0.287713	102.704	35.6011	0.0632772	41.5019	62.0904	0.572686	-32.3197	21.2627	0.20314
Inflammation_MANF	1.61673	0.70638	0.0241149	0.880003	0.83735	0.296707	25.4657	31.7297	0.569445	-0.599709	6.41817	0.931445	5.63519	3.14323	0.214871	1.40301	4.14987	0.752298
Inflammation_MAP2K6	2.52066	1.05112	0.0184353	2.10595	1.27665	0.103708	9.37323	12.3635	0.587032	-8.15644	3.81252	0.165789	7.01695	5.13394	0.305056	-4.61312	6.0503	0.488268
Inflammation_MAPK9	1.57624	3.65289	0.667078	2.79639	4.41036	0.528207	-42.023	65.3889	0.636363	-31.4555	5.46958	0.0289297	32.3671	10.5396	0.0916833	-40.5319	12.9884	0.035505
Inflammation_MATN2	6.77286	5.27801	0.202266	4.86531	6.26399	0.439805	17.3033	35.88	0.713934	-81.0852	48.307	0.191835	35.4577	38.7227	0.456497	-3.12581	24.5952	0.905002
Inflammation_MEGF10	5.98152	5.30184	0.261832	3.09606	6.50125	0.635317	55.2096	46.0288	0.442426	41.2624	19.6337	0.126372	28.9835	29.1178	0.424428	7.22655	22.8854	0.767966
Inflammation_MEPE	3.84443	4.28716	0.371934	3.32446	4.79269	0.490072	388.345	152.21	0.237806	33.7733	31.6303	0.363924	3.84177	45.3974	0.940268	13.6388	12.719	0.343963
Inflammation_MERTK	-0.435573	4.75404	0.927177	1.00569	5.32438	0.850709	-45.7265	32.1265	0.389902	-50.8043	16.3686	0.0531394	60.7727	72.9605	0.492498	-8.10184	22.2358	0.734034
Inflammation_METAP1D	1.07063	1.31398	0.417224	1.04512	1.64583	0.527584	-11.6026	14.123	0.562173	-5.80933	10.7232	0.642271	7.23476	6.26074	0.367257	-2.70406	5.16009	0.627951
Inflammation_MGLL	2.53833	0.948266	0.00863788	1.5491	1.1438	0.179747	8.09454	10.5923	0.584591	-1.30065	8.4952	0.888035	8.34949	4.8405	0.226683	1.06119	5.84954	0.864864
Inflammation_MGMT	1.9478	0.81287	0.0185244	1.26567	0.986461	0.2039	5.75657	16.4661	0.785892	-10.4704	7.34175	0.28993	5.92419	3.11095	0.197173	-1.99391	5.21172	0.721491
Inflammation_MICB_MICA	0.374046	1.61378	0.817205	1.30498	2.02461	0.521415	-8.16402	17.934	0.728041	-6.22836	7.97473	0.516564	32.0455	14.4951	0.15761	-6.05945	3.56446	0.164363
Inflammation_MILR1	-2.20947	2.43769	0.367103	-0.281247	2.82622	0.921032	-17.8399	NA	NA	2.39548	18.9105	0.919784	4.70764	24.3188	0.864383	-21.0055	23.2518	0.432908
Inflammation_MLN	-1.37477	1.60019	0.39243	-0.793521	1.89511	0.676759	-41.7701	56.9723	0.597249	-7.08322	3.30254	0.165151	-19.2511	33.7477	0.625922	-10.0701	4.86974	0.107486
Inflammation_MMP10	-1.56241	2.18072	0.475311	-2.85168	2.52773	0.262897	37.7152	33.8465	0.465618	-38.3664	33.9101	0.340148	5.40639	18.9852	0.8026	-2.36531	10.3791	0.830906
Inflammation_MMP1	1.55744	1.50536	0.303282	0.106046	1.74849	0.951804	14.826	1.73267	0.074064	-15.6653	5.63091	0.0688747	21.1374	16.4605	0.327764	9.03531	5.2937	0.16305
Inflammation_MPIG6B	2.314	0.881956	0.0100059	1.68625	1.04827	0.111961	14.6275	4.96058	0.208146	-3.58487	6.33878	0.611238	6.53695	4.23786	0.262904	0.603202	4.09226	0.889947
Inflammation_MVK	1.19525	1.2581	0.344577	0.0702289	1.79831	0.968966	27.4723	NA	NA	4.7083	3.49037	0.406115	4.63412	5.43222	0.483479	-20.5454	7.81308	0.0783508
Inflammation_MYO9B	1.46598	1.50208	0.331639	1.63508	1.71236	0.343127	305.796	NA	NA	-4.29452	5.17246	0.55887	-5.61917	29.857	0.868084	-10.6659	18.1771	0.598587
Inflammation_MZB1	1.90377	4.58446	0.678802	1.91769	5.47305	0.727042	-6.79457	116.561	0.962932	10.1602	21.8265	0.673285	21.0435	33.1904	0.590908	-28.201	12.858	0.0933521
Inflammation_NBN	3.99788	2.0185	0.0506214	5.58281	2.30817	0.0183411	-42.6411	NA	NA	6.96301	2.93613	0.254044	-9.25355	22.2136	0.717443	28.104	21.67	0.285399
Inflammation_NCF2	4.38773	1.88017	0.0217202	5.61411	2.23725	0.0145185	30.8038	16.3896	0.311288	-5.13334	4.2631	0.35171	-6.41177	21.7501	0.795936	11.5783	13.1006	0.426727
Inflammation_NCK2	1.84389	1.03905	0.0788913	0.841617	1.24228	0.500216	22.6112	15.2189	0.377147	-5.88421	7.87912	0.509379	10.3168	5.02727	0.176585	0.539822	6.41348	0.936966
Inflammation_NCLN	-0.612106	1.60277	0.703412	-0.315504	2.37292	0.894629	-22.539	NA	NA	-0.419809	2.93573	0.909577	12.4139	19.0437	0.581391	5.04601	2.66662	0.154805
Inflammation_NCR1	-2.2659	5.1641	0.661818	-7.04473	6.2686	0.265103	62.7433	85.8157	0.598088	-1.82031	21.996	0.941582	71.4018	7.66517	0.0113291	0.225195	13.3762	0.987374
Inflammation_NELL2	4.51242	5.18579	0.386222	4.87238	6.39735	0.448704	115.537	225.037	0.698039	32.2	27.2436	0.322386	43.874	29.5796	0.27625	-19.4434	11.6862	0.171485
Inflammation_NFASC	3.40069	6.06974	0.576512	2.92361	7.44659	0.695751	161.898	10.4719	0.0411207	-11.5604	31.4785	0.737813	87.1698	64.7598	0.310566	-25.6903	18.3352	0.233783
Inflammation_NFATC1	4.28253	1.39451	0.0027824	4.32397	1.58816	0.00824818	30.2655	6.19065	0.128445	-15.5301	11.5408	0.310668	6.95316	8.8768	0.515482	-7.25091	6.25682	0.310976
Inflammation_NFATC3	-1.08727	2.02485	0.592588	-2.09201	2.99225	0.486919	-17.5448	NA	NA	4.33479	0.743839	0.108189	7.65699	13.629	0.630802	1.02674	8.89583	0.915406
Inflammation_NME3	1.69379	3.97181	0.670658	1.96623	4.68225	0.675751	-41.9338	24.8209	0.34024	49.4581	11.4971	0.0231145	49.0941	14.3933	0.0762518	-16.791	9.73643	0.159697
Inflammation_NPPC	3.94462	2.59707	0.132115	3.14332	3.09634	0.313676	4.88056	34.9495	0.91167	4.20185	15.5879	0.812764	98.2708	16.2533	0.0262812	2.65076	7.82874	0.751943
Inflammation_NRTN	0.250933	1.22645	0.838336	0.5675	1.42378	0.691484	29.6013	NA	NA	-6.04565	5.71305	0.481998	-4.85503	12.3769	0.732718	-4.05015	6.70808	0.588593
Inflammation_NT5C3A	2.12872	0.844275	0.013355	2.08996	0.958096	0.0326696	12.9429	2.15736	0.105147	-2.92364	2.42123	0.350661	11.8054	4.80651	0.13339	3.21395	5.96053	0.618357
Inflammation_NTF3	-1.42573	2.40027	0.553933	-2.63123	3.29541	0.427429	-7.7528	9.27347	0.556708	-18.7558	14.5261	0.325746	43.0842	19.5178	0.157981	3.37807	6.06654	0.607323
Inflammation_NUB1	3.18483	1.4467	0.0301264	2.75045	1.67259	0.104773	20.4826	4.80901	0.14681	-9.67617	3.13204	0.0907381	13.2473	9.62965	0.302727	-0.499124	13.9136	0.973102
Inflammation_NUDC	3.99787	1.65962	0.0177762	3.42115	2.01767	0.0942241	39.4641	18.5789	0.280112	-2.86401	16.748	0.875102	11.095	9.01358	0.343466	-14.7192	7.11749	0.107469
Inflammation_OMD	-1.03067	3.0698	0.737739	-0.349483	3.5149	0.921066	-28.3225	43.6741	0.633741	8.5517	50.5197	0.876351	18.0497	31.4483	0.623946	-8.97736	10.8813	0.455717
Inflammation_OSCAR	6.01879	5.76467	0.298868	6.70493	8.40688	0.427682	-27.3134	37.7887	0.601565	15.0185	36.1224	0.705531	41.6666	25.3932	0.242517	9.92263	14.9258	0.542547
Inflammation_OSM	0.78623	0.796005	0.325799	0.845951	1.03512	0.416684	1.65619	2.57401	0.636018	-5.22955	3.82977	0.305392	29.4253	13.544	0.161917	-0.0691955	3.98533	0.986979
Inflammation_PADI2	1.63996	1.90095	0.390542	2.52476	2.26774	0.269601	13.6113	NA	NA	2.8541	1.87554	0.370116	-58.0648	13.1366	0.0475627	-16.1304	14.2342	0.339501
Inflammation_PAPPA	0.548227	1.94748	0.778954	3.78918	2.562	0.1439	-14.5982	NA	NA	4.79827	4.24716	0.461261	-6.0731	16.9933	0.754995	41.2592	49.482	0.465561
Inflammation_PARP1	2.09601	2.41004	0.386658	2.68013	3.16803	0.400568	20.3164	48.5488	0.747689	2.50303	8.37326	0.793193	11.8709	10.2305	0.365695	-10.0665	9.16262	0.333606
Inflammation_PCDH1	-7.39947	7.34995	0.316421	-12.3352	9.98579	0.220688	-244.555	119.314	0.288965	-1.23385	29.4484	0.969212	11.9235	34.8822	0.765061	-39.7409	33.6671	0.303238
Inflammation_PDGFB	1.45646	0.840152	0.0859582	0.65559	1.00522	0.516303	10.4481	0.660567	0.040196	-2.75817	4.00614	0.54061	8.17858	2.88168	0.104962	3.52199	3.68684	0.393528
Inflammation_PDLIM7	2.06853	0.893541	0.0225779	1.22338	1.0354	0.241163	19.4589	9.70145	0.294434	4.4114	7.07627	0.577199	10.7094	4.38831	0.134777	-10.4933	9.40976	0.327261
Inflammation_PGF	5.53756	6.22327	0.375638	7.16702	7.36849	0.333936	93.5925	78.4998	0.44431	-38.1911	34.6288	0.350613	81.8905	110.476	0.53576	-7.23961	20.8064	0.745416
Inflammation_PIK3AP1	1.24614	1.04961	0.238089	2.21655	1.28543	0.0892534	3.8972	4.37347	0.536619	-4.93754	4.18366	0.359276	8.43213	26.4546	0.780132	-2.65409	4.74054	0.605436
Inflammation_PKLR	0.823578	0.799516	0.305355	1.26013	1.03121	0.22559	2.42579	3.20147	0.587204	-0.32405	4.19924	0.943348	3.03421	14.3687	0.852319	1.93038	3.06164	0.562591
Inflammation_PLA2G4A	3.27957	1.21277	0.00800036	2.4626	1.47248	0.0986639	35.2442	24.7921	0.390267	-4.57839	7.95446	0.605239	8.71033	5.9865	0.282915	-0.621946	6.76044	0.931123
Inflammation_PLAUR	0.118967	4.8022	0.980283	3.8441	6.20317	0.537359	-7.28851	27.9361	0.837528	-27.5373	19.07	0.244461	43.4492	33.9466	0.328972	-9.51401	31.4891	0.777606
Inflammation_PLXNA4	2.098	1.20169	0.0840649	1.08706	1.49973	0.471077	26.2126	19.5513	0.407982	-13.2247	9.74604	0.307659	6.21487	5.73331	0.391652	1.66286	4.26765	0.716657
Inflammation_PNLIPRP2	2.10969	2.20651	0.341229	3.10174	2.9445	0.295586	24.5114	9.27752	0.230351	7.30461	3.56673	0.133022	28.2768	37.4258	0.528783	-9.83441	6.2708	0.19189
Inflammation_PNPT1	-0.456731	1.50924	0.76286	-1.39626	1.83992	0.450632	-57.5849	NA	NA	7.86827	25.6306	0.81038	-0.482892	9.75777	0.965028	7.88161	2.80709	0.0674185
Inflammation_PON3	4.27317	5.58051	0.445571	6.2169	6.87251	0.368611	-44.2526	21.1404	0.28372	-22.1467	60.1431	0.737148	68.6936	22.7659	0.0945194	-11.1245	26.7932	0.699302
Inflammation_PPP1R9B	1.52562	1.00894	0.133568	1.12252	1.14569	0.330435	15.4795	2.49799	0.101856	-2.20114	16.0871	0.899835	13.2193	6.87723	0.194518	-9.59465	12.6321	0.489829
Inflammation_PRDX3	0.809576	1.60189	0.614494	0.305173	1.89142	0.872314	-13.6536	NA	NA	3.71229	3.02422	0.4352	13.0036	6.61898	0.188409	-9.53695	13.0605	0.518115
Inflammation_PRDX5	3.60119	1.09931	0.00143577	3.16604	1.28817	0.0163545	27.2094	22.4713	0.439468	-5.86135	6.26388	0.418437	9.60963	4.39344	0.160241	0.262742	13.8904	0.985815
Inflammation_PREB	0.708058	4.11986	0.863922	1.63251	5.11332	0.750533	-69.9597	NA	NA	7.67625	5.77321	0.410515	-91.2468	82.3948	0.383465	6.89158	19.8135	0.750948
Inflammation_PRELP	11.6996	7.01034	0.0981437	15.4173	9.22288	0.0988203	-32.562	35.1129	0.523985	28.5307	34.0363	0.463423	46.9633	26.0258	0.212919	-19.2987	26.935	0.513295
Inflammation_PRKAB1	2.20567	2.01367	0.276222	1.46298	2.19374	0.507169	-57.4907	NA	NA	-3.65946	6.95598	0.691685	8.07254	28.3551	0.80265	-4.09455	18.6499	0.840313
Inflammation_PRKCQ	-5.19946	2.69176	0.0564844	-5.43471	3.0328	0.0777203	-32.002	NA	NA	17.1908	3.47054	0.126818	11.7154	24.3329	0.67772	-47.3489	11.8037	0.0278014
Inflammation_PROK1	1.65504	1.99847	0.40966	0.98573	2.31799	0.672016	-78.6784	9.31154	0.0749948	-18.3901	12.1222	0.268534	27.0152	23.5119	0.369423	14.1368	6.34584	0.0898375
Inflammation_PRSS8	2.97548	3.38072	0.380816	-0.630157	4.06522	0.877234	35.1828	44.5308	0.574317	79.6084	83.254	0.409508	32.5095	30.3625	0.396379	15.1886	10.7747	0.231445
Inflammation_PSIP1	3.11822	2.45158	0.206505	6.46708	3.10884	0.0413328	62.3623	126.253	0.707924	-0.282287	10.8731	0.981645	7.01828	12.9113	0.641223	-13.7112	8.6067	0.186362
Inflammation_PSMG3	1.12489	1.06822	0.294985	1.83135	1.35837	0.182135	2.8579	4.04683	0.608555	-4.82758	2.82638	0.229752	21.8456	27.0043	0.50347	3.95865	4.89806	0.464295
Inflammation_PSPN	2.06373	1.86051	0.270132	0.71569	2.82437	0.800737	-28.3925	29.3332	0.510373	9.7446	16.7649	0.61985	9.19916	42.5269	0.848801	5.4538	3.29989	0.173732
Inflammation_PTH1R	3.06893	3.85561	0.428037	3.67967	4.63191	0.429757	-28.0878	12.6168	0.268769	3.13849	15.6916	0.859964	32.4056	42.651	0.526728	15.0408	18.0129	0.450688
Inflammation_PTPN6	1.73775	0.806373	0.0334673	1.12846	0.964542	0.24578	6.83737	10.5642	0.634313	-6.27134	6.79321	0.424003	6.53927	4.39635	0.275281	-1.45451	4.50322	0.762879
Inflammation_PTPRM	-0.634408	5.02702	0.899841	-1.77327	6.43283	0.783658	-28.7461	172.073	0.894621	0.651538	15.7827	0.970822	64.53	20.1461	0.0851962	-27.6434	11.7933	0.0790324
Inflammation_PTX3	-3.39332	1.81656	0.0648456	-3.32149	2.22047	0.139388	10.9198	22.198	0.708957	-21.5794	7.1479	0.0944334	22.1662	26.0133	0.48391	-7.45468	4.62364	0.182192
Inflammation_RAB37	-0.995736	1.20723	0.411613	-1.9178	1.35937	0.162999	20.698	NA	NA	-18.4052	0.533563	0.0184504	11.4375	11.9964	0.441005	-5.18082	7.04348	0.515294
Inflammation_RAB6A	-0.0422394	2.44158	0.986234	-0.187803	2.94993	0.949428	-6.71475	25.6302	0.836881	12.8079	6.5539	0.189876	20.2754	11.4497	0.218604	-15.3607	16.9465	0.415976
Inflammation_RABGAP1L	2.64094	1.17954	0.02757	2.23078	1.45218	0.129279	16.2007	NA	NA	-1.41687	3.0324	0.721732	19.8165	7.06864	0.10717	10.5024	8.45881	0.302614
Inflammation_REG4	-3.10483	3.10454	0.319587	-0.917524	4.26254	0.830162	18.1768	62.7945	0.820623	-4.28626	13.519	0.771985	25.6549	34.5838	0.535481	-11.0626	5.93122	0.135591
Inflammation_RGS8	0.163217	2.75216	0.952838	0.654978	3.16571	0.836727	70.6094	NA	NA	6.26275	5.5066	0.459155	8.63646	32.2045	0.813691	-0.255236	23.8737	0.992141
Inflammation_ROBO1	7.12928	6.27621	0.258601	8.3703	8.56988	0.331894	35.3665	79.6747	0.734047	33.9142	20.1638	0.191171	31.8107	40.8118	0.517307	-24.3186	13.6004	0.148283
Inflammation_SAMD9L	4.04678	1.62141	0.0142897	3.91886	1.92497	0.0457268	36.9287	39.6484	0.522601	-13.9225	8.06616	0.226482	9.57308	8.15952	0.36151	-13.0282	10.7642	0.292779
Inflammation_SCG3	0.782492	5.26914	0.882232	-0.190929	6.70101	0.977346	-24.1784	50.2571	0.714534	44.7902	47.3821	0.414246	54.2571	32.8885	0.24078	-1.46932	18.0153	0.938915
Inflammation_SCGB1A1	-0.785408	3.70073	0.832343	1.70633	4.41982	0.700557	-55.3626	15.6819	0.175724	-14.4132	31.7314	0.680516	42.5653	44.4834	0.439608	-2.76518	11.9719	0.828669
Inflammation_SCGB3A2	-0.74048	2.71311	0.785451	-0.236553	3.27349	0.942587	-41.0807	19.6676	0.284256	6.18397	21.6691	0.79392	62.6671	38.1925	0.242524	4.01424	7.35657	0.614298
Inflammation_SCGN	0.58479	2.12113	0.783399	0.475966	2.39974	0.843389	680.048	NA	NA	7.93638	2.7906	0.215253	-12.4741	33.0333	0.74202	6.50001	11.7364	0.618297
Inflammation_SCRN1	1.75872	1.93889	0.366661	3.03799	2.3029	0.191592	7.22984	11.8357	0.650903	-7.55066	4.91338	0.264165	12.4431	25.0186	0.668235	-5.07219	7.35411	0.528306
Inflammation_SELPLG	-2.16056	5.62329	0.701677	1.38339	6.58582	0.834261	8.98928	41.6885	0.864796	-16.0131	34.5342	0.688443	81.2729	43.8703	0.205133	-51.6916	19.8344	0.0596602
Inflammation_SERPINB8	5.96099	3.10604	0.0577317	7.53549	3.62771	0.0413017	-97.7931	82.9762	0.447935	-26.2772	28.2512	0.420914	12.9636	28.2118	0.690981	4.58561	10.9427	0.6967
Inflammation_SH2D1A	1.57002	2.59541	0.546674	2.33234	3.10228	0.454796	5.12593	29.1177	0.889065	-4.95689	9.82538	0.664005	42.8165	27.927	0.264955	-8.00149	12.4511	0.555445
Inflammation_SHMT1	2.83448	1.23096	0.0232894	2.74322	1.6608	0.102823	11.109	18.9325	0.662187	4.92634	6.1798	0.483615	6.95777	4.63457	0.272102	-10.5549	15.436	0.531669
Inflammation_SIGLEC10	-3.8538	5.3811	0.475641	-3.49508	6.64546	0.600669	-15.2349	40.0296	0.768485	-7.343	29.0701	0.82417	40.1401	44.3217	0.460711	-23.6805	16.2479	0.218728
Inflammation_SIGLEC1	0.843356	4.47803	0.850984	2.64102	5.64775	0.641428	-8.39935	40.389	0.869468	-2.03235	23.449	0.936394	47.2991	50.6937	0.449299	-26.7572	24.4627	0.335495
Inflammation_SIRPB1	-0.277882	3.31235	0.933303	0.11413	3.90715	0.976775	-10.4327	23.0768	0.7297	1.07192	23.0219	0.965789	58.0826	44.7595	0.323908	-0.534337	16.0942	0.975105
Inflammation_SIT1	1.19128	2.16904	0.584184	2.57579	2.45779	0.298456	-32.6162	NA	NA	2.04798	7.70823	0.834677	11.9959	36.4543	0.773369	-18.2389	3.14055	0.0101619
Inflammation_SKAP2	1.8656	0.811433	0.0234957	1.2156	0.948207	0.203847	11.9288	7.79448	0.368458	-0.414165	6.72588	0.954772	9.56592	5.01785	0.196863	-10.4898	5.94366	0.152349
Inflammation_SLAMF1	-1.74752	1.80001	0.334174	-0.016942	2.0579	0.993456	-19.2906	NA	NA	6.98591	3.14086	0.268985	-13.6141	21.9265	0.597998	16.8689	8.41237	0.138619
Inflammation_SLAMF7	1.45104	4.04014	0.720275	2.96892	5.13642	0.565193	-18.4246	22.8568	0.56809	11.8205	19.0576	0.598348	36.6443	15.1601	0.136876	-18.5158	8.18298	0.0864203
Inflammation_SLC39A5	-0.894916	2.2585	0.692814	-0.251689	2.89518	0.930983	-92.0116	32.2849	0.214832	-6.08255	4.76995	0.330342	15.501	24.1761	0.58708	1.5667	7.02116	0.834358
Inflammation_SMOC2	1.14094	3.74916	0.761492	-1.47655	5.03959	0.770349	43.5762	43.1302	0.496726	0.302958	11.057	0.979862	8.90003	24.5501	0.751685	4.18033	8.5995	0.652317
Inflammation_SMPDL3A	0.266241	2.69502	0.921495	-0.834663	3.10291	0.788683	-27.0273	32.6399	0.559708	18.9867	33.0257	0.605639	22.5005	20.7756	0.391995	-4.10022	7.82592	0.628017
Inflammation_SPINK4	-0.431483	2.57167	0.867111	2.19394	3.45235	0.527273	64.5318	55.9064	0.454485	0.693931	20.7459	0.976355	-68.8913	49.5736	0.299108	-8.25171	3.45805	0.0754759
Inflammation_SPINT2	-0.578221	2.44847	0.813776	-2.06699	2.80182	0.463011	0.0996685	26.9372	0.997644	-20.3302	19.9973	0.384176	25.5083	27.385	0.449945	9.11455	8.64641	0.35128
Inflammation_SPON1	0.219622	4.86025	0.964045	-2.02058	5.8066	0.728843	6.69941	91.0596	0.953247	7.82511	83.8236	0.931509	33.3543	20.9528	0.252407	-14.3577	15.6087	0.409704
Inflammation_SPRY2	1.14923	1.36076	0.400551	0.31142	1.58223	0.84457	-44.3765	NA	NA	-1.73516	5.21129	0.795381	9.65952	10.5195	0.455425	3.98207	6.30279	0.572382
Inflammation_SRPK2	6.6739	2.57564	0.0110727	6.6927	3.00053	0.0290671	83.3398	10.0033	0.0760498	-26.7643	6.93902	0.06112	15.42	15.4432	0.423229	-11.306	10.9812	0.361392
Inflammation_STX8	4.61985	2.01419	0.0240148	4.31498	2.2821	0.0629769	-139.863	41.2471	0.18257	-5.59835	7.56629	0.536422	28.1805	13.1857	0.166047	-4.38823	9.62888	0.672224
Inflammation_SULT2A1	0.00869562	1.55919	0.995562	-1.71088	2.0151	0.398887	-76.9469	1.98983	0.0164592	8.06264	9.12181	0.47	10.0746	5.62369	0.215098	1.54514	6.2966	0.818229
Inflammation_TANK	0.0518529	0.88154	0.953222	0.997248	1.11963	0.376329	40.2269	NA	NA	8.40897	0.405401	0.030668	-4.04233	3.62895	0.381236	-15.7306	5.11196	0.0542542
Inflammation_TBC1D5	2.9702	1.49053	0.049162	3.084	1.66156	0.0678395	34.0734	18.3556	0.314575	-11.4699	8.29274	0.300794	13.4276	13.8717	0.43517	-13.7484	9.32669	0.214467
Inflammation_TFF2	0.813751	2.18393	0.710198	0.766942	2.50094	0.759963	-32.9228	4.82808	0.0926988	3.12149	11.4206	0.802343	47.5139	30.5139	0.25974	-9.78418	8.1656	0.296971
Inflammation_TGFA	1.1626	3.03487	0.702515	1.58556	4.55546	0.728889	5.02165	9.51317	0.690801	-18.4492	7.38787	0.129846	29.5883	32.2069	0.455238	0.393674	14.1017	0.979066
Inflammation_TGFB1	3.76691	4.52154	0.406714	5.91311	5.40132	0.277224	106.647	69.8601	0.36919	-51.4762	44.019	0.326699	25.0543	31.435	0.509026	-20.7746	12.6659	0.176309
Inflammation_TIMP3	1.23461	1.28255	0.337968	0.820069	1.64348	0.619272	-2.92792	11.4819	0.841048	-0.785812	4.55203	0.873933	17.9872	7.4729	0.137806	3.89958	2.60888	0.209299
Inflammation_TLR3	-0.77152	4.62181	0.867752	-3.24008	5.81658	0.579202	-31.7221	58.0617	0.681666	21.2057	41.2764	0.642873	23.0115	18.0003	0.329414	-22.9324	12.4449	0.139158
Inflammation_TNFAIP8	0.535739	0.669289	0.425506	1.06731	0.865265	0.221761	-8.09285	NA	NA	-1.75466	0.971912	0.322024	-1.50171	3.69141	0.723552	0.185022	1.80713	0.924912
Inflammation_TNF	-1.7307	1.78172	0.333914	-0.0964088	2.43768	0.968572	20.7357	NA	NA	18.8941	19.2634	0.50616	-20.0003	6.05795	0.0807834	-8.31186	3.00419	0.0697569
Inflammation_TNFRSF11A	1.02988	4.28638	0.810601	5.85897	4.97775	0.243006	-80.6539	62.1369	0.417902	-48.8403	44.8711	0.356018	59.9116	85.5933	0.556415	-13.1921	11.1471	0.302156
Inflammation_TNFRSF11B	4.01516	4.14762	0.335258	4.65932	6.44788	0.472195	23.1206	40.9514	0.672794	33.9636	18.4769	0.163336	35.2622	24.4132	0.285468	-27.9295	11.0472	0.0647891
Inflammation_TNFRSF13B	-1.43728	4.82158	0.766226	-1.5483	5.59353	0.782704	-236.206	159.729	0.37853	17.1006	23.0728	0.512341	89.1855	41.4704	0.164468	-31.9503	18.7135	0.162948
Inflammation_TNFRSF13C	-2.71799	3.46689	0.435064	-3.47038	4.19444	0.411004	-225.226	NA	NA	13.5148	4.07707	0.186524	15.1606	32.7715	0.689093	-15.4792	11.9541	0.286009
Inflammation_TNFRSF14	6.65728	4.85084	0.172893	6.51723	6.09558	0.288467	-75.4693	30.5607	0.244945	16.8159	17.5258	0.408093	33.8499	19.626	0.226715	-9.72641	19.4893	0.643933
Inflammation_TNFRSF4	-3.37501	4.39054	0.44383	-3.64758	5.92862	0.540304	-84.217	0.0621004	0.000469434	-5.90568	19.9255	0.786268	-18.9979	68.7368	0.808195	-8.68321	14.3759	0.57842
Inflammation_TNFSF10	2.36764	5.02879	0.638768	4.18374	5.75386	0.469479	18.1079	220.159	0.947756	-15.3507	20.8304	0.514561	55.3503	33.5739	0.240998	-15.4849	21.2207	0.506003
Inflammation_TNFSF11	0.471942	2.07456	0.820531	0.753861	2.59439	0.772275	-29.1885	16.3211	0.324582	-7.36764	4.36846	0.233738	24.3759	31.9664	0.525394	9.21233	4.21204	0.0939918
Inflammation_TNFSF12	0.56581	4.75644	0.905541	-3.81955	5.66011	0.501923	-33.0075	11.3705	0.211199	-25.7682	27.2031	0.413393	81.1637	8.76936	0.0114733	32.6335	9.2654	0.0244041
Inflammation_TNFSF13	0.66636	5.3918	0.90188	-1.10015	7.09399	0.877179	-14.8844	29.0356	0.698435	20.4126	32.2118	0.571291	34.4663	31.7149	0.390677	4.35971	15.6779	0.794733
Inflammation_TPP1	6.94982	4.0127	0.086246	5.63908	4.79269	0.243126	6.17713	43.998	0.911202	17.0467	29.0489	0.598557	35.3325	23.0162	0.264524	-0.453277	11.8474	0.971314
Inflammation_TPSAB1	6.35452	5.20658	0.22507	7.93458	6.15308	0.201285	-85.7843	83.5693	0.491674	-13.4612	35.8287	0.732126	176.698	45.6539	0.0607379	28.3751	22.2322	0.270915
Inflammation_TPT1	0.482751	0.810158	0.552723	0.180031	0.993415	0.856747	-33.9535	NA	NA	9.88439	10.0706	0.505941	2.75745	4.58527	0.608677	0.846092	2.47611	0.755111
Inflammation_TRAF2	2.31606	1.07088	0.03307	3.0924	1.25078	0.0159673	6.15813	6.42218	0.51336	-5.45654	5.23405	0.406633	9.21784	21.5605	0.710622	-1.96014	9.82474	0.851595
Inflammation_TREM2	0.724843	3.18709	0.820535	1.13344	4.47441	0.800727	-32.5304	12.1608	0.227747	14.2449	8.29992	0.184616	20.9536	18.5005	0.374893	-12.8684	14.6826	0.430273
Inflammation_TRIM21	3.64335	1.60938	0.0258598	4.15282	1.86477	0.0293132	3.93179	14.5383	0.831853	-6.27079	6.60919	0.442868	17.5	7.27519	0.137948	3.85583	15.2271	0.812579
Inflammation_TRIM5	1.85956	1.28026	0.149662	1.85667	1.46455	0.209279	-3.8246	28.5514	0.915226	-9.09488	2.69302	0.0776075	6.52801	9.57806	0.565853	-0.17512	6.51461	0.979842
Inflammation_VASH1	2.04465	1.49335	0.174174	1.16993	1.83121	0.525077	-24.5164	8.68988	0.216855	-18.13	4.12272	0.0480161	10.526	6.59506	0.251545	-1.74141	5.88138	0.781899
Inflammation_VEGFA	1.41789	4.63851	0.760466	-1.18836	5.89034	0.840676	20.8389	31.9004	0.631616	-30.9126	21.0441	0.238171	39.5575	15.1168	0.120256	-7.88196	16.2461	0.652937
Inflammation_VEGFD	-4.01664	4.16511	0.337128	-2.37426	4.93791	0.632081	134.068	2.69395	0.0127904	-9.84134	25.9623	0.72988	22.0995	91.5336	0.831714	-10.5095	9.44107	0.328017
Inflammation_WAS	2.06327	1.09859	0.0635326	1.68363	1.35607	0.218798	41.217	NA	NA	-1.82748	2.448	0.591755	-6.76371	19.939	0.766752	3.3551	17.6944	0.861716
Inflammation_WFIKKN2	-4.07568	6.10205	0.505664	-4.59766	8.15885	0.574786	-36.6917	42.347	0.545474	39.411	29.9577	0.279829	50.6661	31.3745	0.247698	-7.17591	15.6638	0.670649
Inflammation_WNT9A	-4.89168	5.00274	0.330737	0.045664	6.62718	0.994523	-111.713	NA	NA	6.86206	11.5091	0.657726	-42.9569	49.301	0.475452	-15.3244	21.2278	0.522536
Inflammation_YTHDF3	2.56503	1.08443	0.0201142	1.70205	1.45165	0.245213	11.0589	NA	NA	-2.46222	3.11809	0.574481	11.1484	3.32119	0.0784479	2.6126	5.52015	0.668318
Neurology_ABHD14B	2.99847	1.65196	0.0727327	3.9957	1.96625	0.046167	2.65798	NA	NA	-2.54094	7.40381	0.754095	28.9367	5.8361	0.0383521	-12.7705	12.3012	0.357834
Neurology_ACVRL1	-6.63816	5.18081	0.203275	-4.3157	6.521	0.510394	9.58643	NA	NA	53.1316	5.20171	0.00200015	-35.1952	31.8596	0.38441	-6.55021	19.9368	0.758977
Neurology_ADAM22	-4.7394	4.54153	0.29939	-3.81216	5.27441	0.472379	13.6822	NA	NA	40.3336	15.7847	0.0835607	-42.7347	67.1385	0.589571	-10.6354	13.1884	0.465212
Neurology_ADAM8	0.930733	5.34019	0.861978	-2.32783	6.54771	0.723227	11.6015	43.6784	0.834723	-6.43467	61.5358	0.923318	42.448	42.7901	0.394321	-38.552	28.4567	0.246957
Neurology_ADGRB3	-4.34418	5.76302	0.452872	-0.0885477	7.60706	0.990748	15.1757	NA	NA	38.7167	13.6571	0.0659227	-67.8214	67.3294	0.419847	-22.4754	8.98643	0.0666923
Neurology_AFP	6.50397	3.62444	0.0759862	8.03085	3.93197	0.0451052	21.6558	NA	NA	25.2265	10.335	0.0924269	12.8717	37.9825	0.766969	-0.124285	28.3939	0.996717
Neurology_AGR2	0.00381251	1.02298	0.997035	-0.102332	1.24595	0.93482	-41.1811	NA	NA	-21.5969	3.25911	0.0220232	-31.7309	0.782274	0.000607237	1.42332	2.72011	0.652991
Neurology_AHSP	0.386657	0.682753	0.572395	0.888224	0.869879	0.310584	2.58844	2.70812	0.514382	-1.25998	3.42555	0.737428	-15.7092	9.80915	0.207588	0.889305	2.42337	0.73223
Neurology_AKT1S1	1.75616	1.07464	0.10592	1.76717	1.24113	0.159763	25.7409	NA	NA	-5.60347	5.44573	0.411661	-5.10205	39.2814	0.908543	-2.34397	4.48731	0.653519
Neurology_ALDH1A1	1.55391	1.13443	0.173709	1.75566	1.55017	0.261106	4.38755	5.66148	0.580277	3.44506	5.13493	0.550313	2.30607	8.46118	0.802884	5.23414	6.9385	0.49261
Neurology_AMFR	1.98601	2.39546	0.409385	2.42442	2.59608	0.354173	-158.799	NA	NA	-17.96	16.7552	0.395952	58.9251	30.9896	0.197601	-15.7673	6.2889	0.129008
Neurology_ANXA10	1.48943	1.41432	0.295277	1.15573	1.56479	0.463088	16.1727	NA	NA	-6.25573	11.3433	0.636685	3.50575	16.9151	0.854997	2.66757	5.5043	0.675818
Neurology_ANXA3	5.06486	1.31827	0.000210154	3.62352	1.63793	0.0300779	18.0135	16.4139	0.470441	-13.9073	9.99984	0.258507	12.6907	5.14364	0.090284	8.28583	16.2743	0.637457
Neurology_ANXA5	0.915131	2.15334	0.671923	0.74942	2.538	0.768817	27.3053	NA	NA	-10.7957	17.1791	0.593925	70.9048	28.694	0.132086	-7.98284	4.62109	0.226223
Neurology_APOH	4.19143	5.46094	0.444506	4.98442	6.85815	0.46968	43.8409	39.4662	0.4666	18.3063	25.8263	0.52955	18.9032	37.1625	0.646036	4.41169	15.8462	0.794499
Neurology_APP	-0.240513	2.8206	0.932211	-2.60537	3.21436	0.420263	41.8264	4.91311	0.0744391	-12.1195	21.3535	0.610027	12.3098	19.5308	0.573252	20.2253	8.73513	0.0815477
Neurology_APRT	3.31591	1.35735	0.0164567	3.91175	1.58104	0.0159341	1.92935	NA	NA	-4.16474	5.49736	0.503771	17.6088	10.1851	0.225971	3.2767	10.9767	0.780175
Neurology_ARID4B	-1.27565	2.75987	0.645108	-3.05933	3.02995	0.316763	26.7975	NA	NA	14.0623	10.7121	0.319672	6.33483	47.3519	0.905822	-6.27081	8.0886	0.519297
Neurology_ARSA	2.7237	3.26826	0.406541	4.40213	4.19701	0.297696	111.842	65.5849	0.337641	10.3737	19.9118	0.638392	72.5908	28.2151	0.0822954	-10.9011	6.29381	0.158306
Neurology_ASAH2	1.66203	3.82225	0.664692	-1.56967	5.43717	0.773721	12.241	NA	NA	14.9428	11.9352	0.299297	-9.68667	39.7492	0.830185	-6.48637	10.214	0.559907
Neurology_ASGR1	2.09006	3.59437	0.562323	1.49995	4.28872	0.727644	8.31918	NA	NA	21.9583	17.3796	0.295685	20.3401	42.3194	0.678217	-1.01733	11.8636	0.935784
Neurology_ATF2	-0.978023	1.74256	0.5761	-1.0251	1.92874	0.597076	26.9595	NA	NA	-5.5257	15.6426	0.757663	15.4066	58.4066	0.81664	-3.85302	3.5486	0.39102
Neurology_ATP5PO	-1.8069	1.42987	0.2098	-1.82888	1.73145	0.295151	-129.223	NA	NA	-7.07234	7.76519	0.458554	-7.26611	18.5766	0.733428	-7.87942	4.54233	0.224936
Neurology_ATP6V1F	0.443048	1.36358	0.746042	0.714005	1.60196	0.65744	53.3762	NA	NA	0.331176	5.37246	0.956453	-2.79353	16.2889	0.879614	0.844517	4.05355	0.854254
Neurology_ATXN10	0.175139	0.918258	0.849192	-0.831309	1.08121	0.44504	-5.92592	NA	NA	11.5322	7.56555	0.266915	3.04211	6.05445	0.665212	-5.72515	6.25885	0.456896
Neurology_B4GAT1	9.13972	5.99053	0.130121	6.56019	6.69739	0.330561	341.943	348.745	0.506269	22.784	39.2873	0.602644	85.9681	24.45	0.0390272	-55.5618	49.6706	0.325947
Neurology_BAG3	-3.58599	2.95698	0.228309	-4.63867	3.57896	0.199457	4.65449	NA	NA	31.1149	9.37713	0.0451158	16.6259	29.333	0.62798	-0.690791	10.3511	0.949994
Neurology_BAX	0.559662	1.27162	0.660969	0.280488	1.33247	0.834001	-23.9773	NA	NA	12.4652	19.7303	0.592115	17.8163	14.4733	0.34345	-11.6048	6.53762	0.217876
Neurology_BCAM	-2.69304	6.10295	0.659935	-3.69079	6.75303	0.586363	-15.0225	126.587	0.924802	-24.0581	41.0164	0.598722	67.564	53.8904	0.298746	-30.5545	34.1857	0.421956
Neurology_BCAN	-0.134477	4.01911	0.97338	0.963552	4.84311	0.842911	7.48263	NA	NA	42.137	10.0057	0.0244575	-42.8877	162.571	0.816622	3.47812	16.3027	0.84149
Neurology_BIN2	1.86611	0.893803	0.0392557	1.43003	1.00834	0.160388	10.1535	12.1361	0.556476	-1.98794	8.65109	0.833031	9.63927	7.66092	0.297322	-7.26477	6.81325	0.346383
Neurology_BLVRB	0.849822	0.883467	0.338322	1.44574	1.12893	0.204377	2.42874	3.16316	0.583136	-1.23395	4.03075	0.779517	-23.1925	15.1231	0.222677	2.78975	3.23285	0.436841
Neurology_BMP4	0.477057	2.00605	0.812552	0.177768	2.30987	0.938888	79.74	NA	NA	13.127	9.43795	0.258474	10.9843	20.0492	0.63876	-13.2231	12.7322	0.357666
Neurology_BRK1	-2.40265	2.72441	0.380319	-2.5055	3.10666	0.423198	-133.459	NA	NA	13.8099	14.6095	0.444298	-24.1498	24.7671	0.432364	-13.2574	4.51971	0.0992285
Neurology_BST1	8.65871	6.49397	0.185332	3.0228	7.89601	0.702961	81.2279	58.8448	0.399123	-19.1722	46.3945	0.707191	104.063	38.3658	0.0730176	-24.8406	26.4337	0.400562
Neurology_BST2	1.21424	3.26273	0.710534	-2.69498	4.08518	0.511525	50.7359	305.18	0.895122	17.4183	10.9832	0.210945	16.4274	37.5143	0.691073	26.728	12.2867	0.0952371
Neurology_C19orf12	-1.76769	1.43533	0.221512	-3.61625	1.90504	0.0625573	-17.2804	NA	NA	2.98201	4.24454	0.555095	-45.6129	13.8127	0.080751	-2.1645	6.75719	0.779092
Neurology_C2CD2L	0.277836	2.49101	0.911455	-2.23021	2.97068	0.455793	20.3738	NA	NA	-26.3553	21.1776	0.339378	-60.9801	94.0129	0.583104	-2.36556	8.86765	0.814639
Neurology_CA2	0.837279	0.689239	0.227198	1.14262	0.866273	0.191289	1.91961	2.53334	0.587193	-1.5734	2.96538	0.63247	0.815389	13.4694	0.955536	2.33636	2.68937	0.434009
Neurology_CA6	6.55877	4.2525	0.126283	7.14723	5.23136	0.176436	102.296	197.089	0.695212	-18.5814	8.02852	0.146692	27.8216	38.4776	0.521918	16.9945	10.923	0.217598
Neurology_CALB2	-0.542609	1.58894	0.733577	-0.969062	1.97091	0.624769	221.321	NA	NA	7.74366	9.84061	0.513774	26.2975	8.58132	0.092021	-19.5103	7.26114	0.115085
Neurology_CALCA	0.989922	3.07989	0.748617	-1.58356	4.40267	0.720233	3.87718	NA	NA	23.7244	16.6202	0.24874	8.8305	29.5355	0.793162	5.17549	5.83319	0.425073
Neurology_CARHSP1	0.910719	0.960591	0.345775	1.03761	1.11731	0.356847	18.8391	NA	NA	-3.7603	5.20802	0.545288	-9.41917	41.7889	0.842605	1.61667	3.39807	0.681145
Neurology_CASP10	1.0474	0.944633	0.27065	0.609139	1.05249	0.564953	-330.175	NA	NA	-3.11813	6.3531	0.672132	-9.26253	18.4354	0.665227	7.89419	3.16677	0.13022
Neurology_CASP1	0.876663	1.24291	0.482532	0.796341	1.35774	0.559765	11.1355	NA	NA	-2.18677	8.74234	0.825831	-7.40072	16.7316	0.701492	0.391547	4.46498	0.93811
Neurology_CC2D1A	3.0002	1.22573	0.0162543	3.84419	1.55072	0.0157391	1.05282	NA	NA	-1.71471	4.32456	0.718253	13.0836	11.7682	0.381969	1.56791	8.91421	0.868927
Neurology_CCL19	7.31027	2.96869	0.0154416	8.60427	3.69281	0.0225737	12.3854	21.876	0.672033	-18.9174	13.6385	0.259512	65.1816	14.4813	0.0204771	-15.4766	11.2514	0.240973
Neurology_CCL2	2.36228	3.69116	0.523757	4.17176	4.54054	0.361556	18.4404	NA	NA	4.15127	15.9859	0.81191	138.578	155.316	0.466417	11.1246	18.0296	0.570611
Neurology_CCN5	-1.55303	3.19088	0.627488	1.55889	3.8844	0.689356	-8.1719	17.0503	0.715471	-22.0121	14.1067	0.216576	-54.2136	45.901	0.322671	7.3334	10.7382	0.532156
Neurology_CCS	2.30666	1.1146	0.0412734	3.08543	1.43778	0.0355567	0.821062	NA	NA	-3.10754	4.53267	0.542201	11.1676	12.3751	0.462077	4.5428	6.12304	0.499335
Neurology_CD109	2.78696	5.0788	0.584357	2.15913	6.23331	0.730049	-1.9079	81.3515	0.985072	34.5464	38.8257	0.439131	85.2958	51.2624	0.194719	-17.2371	16.7789	0.362335
Neurology_CD164	-1.28194	4.62233	0.782124	0.265606	5.08399	0.95849	-66.0092	14.2048	0.134939	10.9986	22.4452	0.657719	75.1055	67.9036	0.383939	-48.3096	32.7899	0.237089
Neurology_CD177	3.85664	5.38928	0.475834	-4.11168	6.98939	0.558163	36.2952	12.4621	0.210557	-74.7391	31.8971	0.100934	23.8701	48.2815	0.654965	22.1907	9.27924	0.0750509
Neurology_CD274	3.87672	4.92202	0.432917	4.83891	5.74962	0.403048	19.9508	NA	NA	33.6324	13.7294	0.0917076	-2.82484	72.1837	0.972339	1.03337	16.0907	0.951875
Neurology_CD300C	1.70377	5.0793	0.737974	-3.99622	6.26939	0.525847	-43.4236	51.2244	0.552352	44.5814	48.8379	0.428633	105.066	31.0341	0.0429163	9.10119	18.3612	0.64612
Neurology_CD300LG	-5.30167	3.67569	0.152205	-5.58189	4.3653	0.205055	0.0829411	125.836	0.99958	27.8273	18.2608	0.22493	-105.864	78.2095	0.268818	-5.90542	12.0212	0.648984
Neurology_CD34	5.5965	5.00588	0.26615	1.24572	5.64084	0.825834	57.1407	12.9719	0.142115	3.44467	39.0464	0.935261	66.8897	52.0259	0.288803	-6.8438	22.8395	0.779372
Neurology_CD63	1.39542	2.44976	0.570312	0.285517	2.93228	0.922727	5.8185	NA	NA	1.01571	13.9859	0.946676	17.8504	19.4945	0.456504	-7.42264	9.41134	0.474408
Neurology_CD74	0.25693	3.92757	0.947967	0.426794	4.55061	0.925534	3.86408	58.0117	0.957658	-27.1584	24.7892	0.353339	103.069	40.0465	0.082226	-9.03996	27.354	0.757623
Neurology_CD8A	3.53805	3.82682	0.357344	2.26621	4.30337	0.600059	4.70545	35.452	0.915994	-59.4547	5.31067	0.00152765	53.5148	23.8419	0.110493	-7.09295	28.5041	0.815739
Neurology_CD99	-0.942717	6.4405	0.88391	-2.38134	7.76355	0.75992	121.572	0.973595	0.00509819	14.138	29.7562	0.667146	37.7027	62.7738	0.590443	-12.0808	20.5402	0.588034
Neurology_CD99L2	-0.890439	5.02561	0.859711	-2.35579	5.70461	0.680844	-175.632	231.266	0.586507	61.1127	47.5456	0.28891	100.517	36.0818	0.0686579	-20.5734	18.9489	0.338655
Neurology_CDCP1	-1.60505	3.5061	0.648173	-1.92094	4.61736	0.67874	8.3331	NA	NA	21.0773	6.33739	0.0448574	7.2665	32.6974	0.844761	-11.3213	12.0497	0.400645
Neurology_CDH15	-3.90868	4.12543	0.345601	-8.6248	4.70596	0.070919	31.8458	15.0591	0.281203	-6.86259	23.8156	0.791989	26.2181	51.915	0.648309	26.684	7.23813	0.0210817
Neurology_CDH3	-5.43035	4.19449	0.198312	-5.39982	5.02315	0.285921	-16.5603	60.374	0.82957	-31.4357	24.5749	0.290804	-1.47352	46.3945	0.976658	-14.9722	20.5388	0.506407
Neurology_CDHR1	-2.36175	3.69623	0.524566	-0.680725	4.17375	0.871	-130.39	NA	NA	46.104	17.2315	0.115903	-35.5549	58.8099	0.606915	1.88329	11.1488	0.881397
Neurology_CERT	-0.266443	0.976658	0.78566	-0.36571	1.08348	0.736913	-257.672	NA	NA	-2.6901	9.11095	0.795627	11.0772	9.37811	0.358962	-1.13076	4.90934	0.839251
Neurology_CETN2	1.55095	1.1318	0.174191	0.867965	1.3051	0.508607	36.8641	NA	NA	8.8459	9.10824	0.433897	-1.99321	20.219	0.930461	-5.18759	1.72392	0.0949643
Neurology_CGA	-1.06267	1.84847	0.566724	-1.99076	2.47468	0.423981	18.097	3.69892	0.128353	8.84578	5.30731	0.194162	0.760892	20.7906	0.97413	-5.75755	4.48305	0.289234
Neurology_CHGB	0.0268999	3.29719	0.993506	-1.67927	3.89635	0.667749	6.15505	49.6124	0.921421	-7.79461	16.0342	0.660176	-1.5634	40.2449	0.971453	23.3749	21.7803	0.343608
Neurology_CHMP1A	2.90121	1.12639	0.0115803	2.28131	1.29688	0.0832	3.41264	NA	NA	-2.90571	9.11534	0.770805	9.23999	5.55128	0.237927	2.58291	6.04716	0.691274
Neurology_CLEC10A	-6.3969	4.36254	0.145934	-4.53673	5.63033	0.423271	4.63515	NA	NA	35.8343	11.8969	0.0571177	-31.495	38.2403	0.496745	-29.1292	16.9259	0.160366
Neurology_CLEC11A	-0.821327	4.25928	0.847466	-0.0243508	4.97839	0.996111	0.315293	33.6424	0.994034	-18.9612	25.1781	0.506109	12.0661	40.6559	0.785992	21.3991	19.4609	0.333241
Neurology_CLEC14A	-5.48369	5.03663	0.278776	-4.38245	6.33866	0.491517	-31.5893	28.0925	0.462744	27.544	40.9708	0.549549	16.793	38.4804	0.692043	-2.49691	17.8782	0.895677
Neurology_CLEC1B	3.9192	1.46956	0.00887891	2.21804	1.78309	0.217506	17.9654	7.15077	0.241157	-1.69021	9.81004	0.874174	10.7358	5.43154	0.142533	6.24022	7.63218	0.459478
Neurology_CLPP	2.66782	1.36209	0.0531518	2.90198	1.48361	0.0546955	-14.0957	NA	NA	-12.2682	8.03175	0.224094	13.0575	8.90704	0.280302	-0.0584188	8.2308	0.994677
Neurology_CLPS	0.14089	2.06833	0.945822	-0.741665	2.79468	0.791461	-7.6877	21.1027	0.777593	7.28555	5.64484	0.287293	1.15471	30.3679	0.972057	4.49702	5.71086	0.475057
Neurology_CLSPN	-1.21737	2.19997	0.58147	-0.435196	2.49647	0.862207	52.808	NA	NA	-24.9902	31.7449	0.513628	-96.8326	13.7157	0.0194787	-5.80806	4.44363	0.321265
Neurology_CLSTN1	0.246467	2.25645	0.913279	-0.363493	2.61195	0.889794	31.1435	NA	NA	3.68352	11.4921	0.77896	-29.8189	47.8686	0.596894	-2.12551	8.01685	0.815734
Neurology_CNTN3	9.26056	5.38947	0.088723	5.16514	6.22214	0.409176	29.9804	55.6013	0.685181	38.5839	20.4711	0.155953	44.3197	43.8063	0.386185	9.71736	45.3281	0.840738
Neurology_CNTN4	6.23817	6.80687	0.36155	8.5816	8.0139	0.287769	-1.24949	63.9763	0.987568	14.0292	32.9618	0.699072	93.2153	105.845	0.443339	-20.6825	25.5099	0.462984
Neurology_CNTN5	4.81804	5.16982	0.353519	-5.13037	6.24114	0.413739	21.3575	28.2895	0.588318	36.2582	39.261	0.423851	98.4906	23.8427	0.0257368	-7.69542	38.745	0.852249
Neurology_COPE	-0.565168	1.64419	0.731893	-0.794605	2.08586	0.70461	24.8332	NA	NA	2.76412	21.5901	0.90984	41.6219	7.51825	0.0311133	5.53033	7.44738	0.535104
Neurology_CPA2	3.65786	1.81098	0.0459731	3.25468	2.17159	0.138249	-2.57445	17.6915	0.908006	6.40811	4.50351	0.249924	76.4888	27.3239	0.0678902	-1.15383	12.3939	0.930303
Neurology_CPM	0.817466	2.86717	0.776412	-0.371728	3.07192	0.904169	-25.9007	NA	NA	-119.663	NA	NA	NA	NA	NA	57.6345	44.3765	0.417722
Neurology_CPPED1	2.92465	1.43503	0.0440833	2.98681	1.90605	0.121436	3.95619	5.58771	0.607787	-3.61832	5.45482	0.55454	11.3421	11.6685	0.402731	1.14773	8.31223	0.896851
Neurology_CRADD	2.88907	1.02732	0.00600123	2.89434	1.25054	0.023763	1.78583	NA	NA	-2.57498	3.83701	0.550211	9.90085	5.45594	0.211235	1.32508	8.34589	0.881543
Neurology_CRIP2	-2.76306	3.08372	0.372558	-1.45487	3.76407	0.700359	-18.016	NA	NA	4.92577	13.1822	0.733496	80.2976	39.6923	0.180409	-12.5145	5.11536	0.0707145
Neurology_CRTAM	-5.61644	3.07204	0.0707183	-5.16772	3.65458	0.16205	2.8712	NA	NA	29.2421	114.71	0.81526	-13.0889	70.5141	0.869863	-8.75701	14.9746	0.590084
Neurology_CSF2RA	-2.15128	5.01215	0.66876	-7.33639	5.911	0.218947	-21.6574	NA	NA	22.7963	14.172	0.206085	43.5587	68.7347	0.591071	-11.9377	20.1021	0.584565
Neurology_CST5	-2.17947	1.82333	0.234998	-1.65571	3.89965	0.672525	9.93783	NA	NA	-3.35081	3.04362	0.351337	-12.8615	8.7229	0.278303	-9.20808	3.30245	0.0493999
Neurology_CTRB1	2.16452	2.30691	0.350277	2.23126	3.09578	0.47337	31.0079	22.0404	0.39339	5.77413	4.05019	0.249209	35.9334	40.0258	0.435475	-9.78138	14.1705	0.527991
Neurology_CTSS	0.753852	6.17464	0.903065	-1.99393	7.46741	0.790209	58.1307	52.1876	0.465737	-9.43834	26.461	0.744938	134.828	144.039	0.418298	-46.3603	23.7209	0.122337
Neurology_CX3CL1	-2.37386	2.88007	0.411915	-2.94979	3.35137	0.381958	12.9265	NA	NA	29.8753	43.7379	0.543595	5.59622	15.6519	0.754892	6.01609	12.8389	0.663763
Neurology_CXCL11	3.13215	1.8174	0.0877841	1.23391	2.25951	0.586664	6.86499	18.0974	0.769183	2.00027	11.1619	0.869197	17.1832	11.5779	0.234426	10.2215	5.61621	0.142876
Neurology_CXCL13	4.15151	2.66626	0.122496	3.71553	3.10897	0.235915	15.485	23.998	0.635192	-10.3273	14.4397	0.526121	26.6267	22.3302	0.318822	-26.8295	17.5365	0.200776
Neurology_CXCL8	-0.453729	2.57813	0.860683	-0.377622	3.29512	0.90911	3.93056	NA	NA	-0.637325	22.918	0.979561	15.4119	16.8623	0.457207	-17.6105	13.6228	0.265723
Neurology_DARS1	3.11925	1.03961	0.00346058	3.0289	1.22912	0.0163408	2.33219	NA	NA	-4.34283	5.72042	0.502947	10.2293	4.56124	0.154136	-4.28186	10.4403	0.702726
Neurology_DBI	2.82525	1.86431	0.13337	2.35463	2.05235	0.255743	48.6591	37.5934	0.418769	7.05997	12.2275	0.622016	801.552	NA	NA	-23.8746	19.4285	0.344097
Neurology_DCTN6	0.952883	1.69573	0.575642	-1.68284	1.97978	0.398754	224.693	NA	NA	10.681	10.6102	0.420089	18.558	10.072	0.206727	-1.65234	7.90967	0.85387
Neurology_DDR1	8.06458	5.02558	0.111591	5.52319	5.62149	0.329092	53.1542	0.888521	0.0106407	14.2733	36.8209	0.724149	28.8005	134.657	0.844352	58.3622	26.681	0.0939637
Neurology_DKK1	2.91908	1.96875	0.141176	0.212337	2.35198	0.928312	18.6756	0.835843	0.0284735	0.852922	11.8747	0.94726	23.3699	5.00344	0.0185316	8.99273	9.93565	0.416601
Neurology_DKK4	2.41484	2.81686	0.393494	0.919109	3.27202	0.779666	3.05921	NA	NA	5.74873	13.1508	0.691564	24.0754	40.5025	0.61252	5.01927	12.9941	0.718961
Neurology_DNMBP	4.92725	2.34195	0.0380852	5.2044	2.76893	0.0645821	-27.4974	NA	NA	10.0967	10.6519	0.413123	13.5353	24.4225	0.635129	-31.7514	11.1581	0.0466034
Neurology_DPEP1	-0.563681	6.02543	0.925668	-7.16929	7.90073	0.367485	7.68001	NA	NA	86.4125	30.7607	0.0673383	22.1619	78.5365	0.804322	6.54392	11.2018	0.590456
Neurology_DRAXIN	-5.51764	3.7162	0.140991	-4.91202	5.29928	0.357344	100.701	NA	NA	67.6361	28.1429	0.0955897	-24.3791	63.9276	0.739641	-10.5881	18.0773	0.589521
Neurology_DSC2	-4.35641	5.83926	0.457692	-0.984289	7.29747	0.89315	30.9797	47.3349	0.631068	-116.321	109.53	0.399514	-848.442	NA	NA	-22.1341	33.7598	0.579397
Neurology_DSG2	-10.3365	4.61874	0.0273559	-9.16096	5.422	0.0953731	-26.0444	33.5115	0.579404	-38.7266	56.1975	0.540265	65.0868	271.785	0.826164	-6.46794	13.2508	0.651016
Neurology_DUSP3	-1.21156	1.28442	0.348212	-1.61951	1.48263	0.279131	43.2049	NA	NA	-6.1734	7.04157	0.473106	-19.9968	24.9558	0.507034	15.5373	7.66068	0.179721
Neurology_EBAG9	3.27779	1.18103	0.00666576	2.89914	1.39646	0.0417869	2.82719	NA	NA	-2.69109	5.81322	0.674931	11.8074	7.65293	0.262827	-0.263268	7.92902	0.975103
Neurology_ECE1	0.878221	3.07699	0.77602	1.44413	3.30401	0.663645	-123.994	NA	NA	5.37503	18.2302	0.795903	17.7063	120.85	0.89695	-10.6467	10.3857	0.413099
Neurology_EFNA1	2.58605	5.39821	0.632904	5.89888	6.25273	0.348584	-79.7791	1.89282	0.0151015	16.8693	56.5496	0.784935	47.5643	50.2093	0.413363	-29.3109	31.007	0.398032
Neurology_EFNA4	1.60829	4.44395	0.718243	3.4788	5.23827	0.508932	4.23411	NA	NA	31.3113	18.2317	0.184404	-62.6292	115.955	0.643215	-25.2336	17.2899	0.218213
Neurology_EIF4B	2.0738	0.900556	0.0235199	2.2142	1.03115	0.0354467	2.44596	NA	NA	-3.286	3.13446	0.371491	8.89476	4.51967	0.187927	1.03152	6.66979	0.884582
Neurology_ENO1	3.4029	1.35963	0.0138775	1.87222	1.63789	0.256745	60.8798	16.2344	0.165903	-5.77536	11.0702	0.637945	15.3617	5.60156	0.0711947	11.4845	11.2425	0.364755
Neurology_ENO2	3.79493	1.66012	0.0242854	2.16344	1.97651	0.2773	13.0042	12.4398	0.485881	-12.2839	9.59385	0.29043	22.3463	6.40511	0.0398007	17.2064	15.1958	0.320778
Neurology_EPHA10	1.17042	1.4155	0.410634	2.03209	1.66867	0.22815	-1143.73	NA	NA	4.0032	7.27976	0.63759	22.7526	11.7852	0.193283	-3.61429	1.80848	0.183705
Neurology_EPHB6	-1.62151	4.37374	0.711677	-2.62865	5.66962	0.644432	3.85984	NA	NA	76.2464	11.2484	0.00656235	-27.1165	49.6351	0.639649	6.43369	14.2816	0.675696
Neurology_EREG	4.34839	2.39881	0.0731004	5.33213	2.84031	0.0648968	5.49919	NA	NA	-14.3564	20.9792	0.5429	36.4618	37.9814	0.43836	11.5059	15.3487	0.495158
Neurology_EZR	4.2883	2.83309	0.133148	4.19938	3.43216	0.225061	3.91723	19.8832	0.876164	-2.99679	36.5021	0.939739	18.0384	17.9245	0.388383	-14.2792	13.3696	0.345674
Neurology_F11R	9.83534	3.16139	0.00240627	6.85168	3.90511	0.0835338	107.954	4.1622	0.024533	15.586	20.6134	0.504536	26.8645	14.5403	0.161812	-1.39349	12.9399	0.919428
Neurology_FABP5	1.71935	1.42627	0.231009	1.29146	1.58753	0.418813	6.63003	12.9549	0.698863	-4.26129	6.8762	0.579329	28.1905	11.0593	0.125564	-6.94032	13.7586	0.648674
Neurology_FCER2	-2.62774	4.75878	0.582004	2.35349	6.18773	0.704792	-21.8206	52.6263	0.749773	-207.994	259.84	0.481965	88.1175	92.1124	0.409327	-17.7812	8.5819	0.106994
Neurology_FCRL5	2.98556	4.0845	0.466454	1.74859	5.33935	0.744233	17.2787	19.1879	0.533299	1.72141	25.0072	0.949451	-39.6818	36.6866	0.358601	9.67832	10.8556	0.423017
Neurology_FGR	3.67301	2.04064	0.0754206	3.90876	2.24103	0.0863349	152.538	NA	NA	-11.536	9.97834	0.367083	-10.6678	32.8845	0.77642	-7.34714	5.5248	0.314957
Neurology_FHIT	2.09151	1.00079	0.0396194	1.66	1.2106	0.175499	39.2405	NA	NA	-2.90274	5.57498	0.654501	19.3921	13.2304	0.280363	2.29656	4.8824	0.684393
Neurology_FKBP4	3.83265	1.59031	0.0179205	4.55816	1.99127	0.0252822	2.43461	NA	NA	-2.67106	7.05813	0.730299	15.0743	8.3648	0.213315	0.24783	10.2167	0.981809
Neurology_FKBP5	2.7807	1.08075	0.0116659	2.23021	1.27496	0.0848988	-17.8055	NA	NA	-2.49115	7.7805	0.769837	8.99015	5.59438	0.2493	-3.94993	9.74082	0.70586
Neurology_FKBP7	-2.13717	2.45931	0.387287	-0.539801	3.14641	0.86437	-43.7251	NA	NA	-9.31845	3.03767	0.0918584	-37.4722	34.4569	0.390412	-0.382534	12.4482	0.978276
Neurology_FLRT2	-2.46748	3.82389	0.520335	-3.86441	4.5331	0.397027	3.53518	NA	NA	108.999	38.5278	0.0662385	-5.10348	32.5027	0.88965	4.66311	13.2161	0.74202
Neurology_FMNL1	3.70984	2.13284	0.0855863	7.05116	2.72053	0.0120146	-22.919	NA	NA	-3.68305	8.87553	0.718444	-35.8756	16.1431	0.156337	-5.25023	11.886	0.701863
Neurology_FOLR2	5.66779	3.80856	0.139731	6.49893	4.30645	0.135586	-44.9086	49.8266	0.533019	4.37337	22.6827	0.859425	17.7583	90.4706	0.856929	17.8284	21.967	0.462556
Neurology_FOSB	0.627358	2.35359	0.790459	2.16066	2.59691	0.408758	-223.621	NA	NA	11.2313	14.4192	0.517563	-6.75865	22.6858	0.79386	-10.2427	13.6546	0.531418
Neurology_FRZB	-0.902935	5.9821	0.88035	2.65289	7.31731	0.7181	12.0544	NA	NA	9.34263	29.3485	0.771105	-2.78045	47.5673	0.958703	25.4754	29.6437	0.438581
Neurology_FUT3_FUT5	-2.76037	3.04388	0.367015	-2.47129	3.22119	0.445971	1871.33	NA	NA	24.6262	72.0906	0.755179	-101.709	23.4426	0.0492337	14.8042	17.8706	0.494559
Neurology_FUT8	-0.586986	3.12339	0.851339	-3.43024	3.77983	0.367438	3.67101	NA	NA	-0.898822	29.9428	0.977938	19.9352	21.761	0.456322	10.9136	10.6732	0.36434
Neurology_FYB1	2.54315	0.919236	0.00670536	1.59079	1.11851	0.159215	12.5201	3.40839	0.169208	-2.45108	5.83815	0.702858	9.98114	4.99501	0.139566	-0.353128	6.07731	0.956451
Neurology_GBP4	-0.785617	3.1252	0.802126	-0.619036	3.71419	0.868201	321.228	NA	NA	17.66	20.3826	0.477592	-28.3426	24.1009	0.360622	-33.773	34.5272	0.431149
Neurology_GDNF	-1.91448	3.06248	0.533553	0.0471908	3.59636	0.989575	-60.2773	NA	NA	3.42237	14.8905	0.839586	-62.032	12.8478	0.0403205	1.06953	11.1032	0.932044
Neurology_GFRA3	0.388362	5.33804	0.942158	-1.67001	6.24485	0.789978	18.0162	NA	NA	24.1667	17.8314	0.268339	-56.9611	70.7832	0.505435	8.70784	19.4463	0.677487
Neurology_GGA1	1.07865	1.29411	0.406894	0.0262833	1.41603	0.985254	97.4936	NA	NA	10.8169	14.1445	0.524338	17.8073	19.0708	0.449008	2.25274	2.99385	0.530284
Neurology_GGT1	3.19535	3.71843	0.392137	2.25677	4.50199	0.61768	29.3714	14.0072	0.283294	17.2819	17.8681	0.404791	12.9489	25.4123	0.645482	-26.3383	18.8062	0.23396
Neurology_GGT5	-1.36879	4.72524	0.772709	-1.77573	5.40922	0.743741	10.8783	NA	NA	66.0103	15.3799	0.0232556	12.8917	43.6479	0.795562	-14.8214	16.0401	0.407772
Neurology_GHRHR	2.2729	1.2712	0.0773408	2.61338	1.53287	0.0934755	22.2421	NA	NA	0.880429	4.22977	0.854384	-5.7864	22.3728	0.820101	14.1831	15.8982	0.466463
Neurology_GKN1	-2.24598	3.2813	0.495536	0.622055	3.89587	0.873686	-30.4068	NA	NA	111.883	80.4644	0.298904	16.6141	65.8259	0.824306	-3.63623	6.67968	0.640766
Neurology_GLB1	5.07541	3.47792	0.147846	5.95958	3.94709	0.13585	66.7906	NA	NA	33.0874	15.7804	0.126959	18.701	30.7545	0.604993	5.37885	11.4347	0.662573
Neurology_GLT8D2	2.58176	2.47859	0.30054	2.94647	2.92952	0.318626	991.39	NA	NA	-9.7231	7.22565	0.310676	-4.02321	36.8732	0.923077	4.52009	11.3256	0.728398
Neurology_GNLY	4.44891	3.72785	0.235418	4.41379	4.30164	0.308246	0.00861454	36.9948	0.999852	5.28146	32.7347	0.882078	34.7615	36.1179	0.406825	4.34907	15.2974	0.79029
Neurology_GOLM2	3.13042	4.59143	0.496884	-0.310073	5.62281	0.956173	12.8693	64.7908	0.875173	0.647585	22.9165	0.979231	57.6552	45.2935	0.292734	-4.59723	17.2383	0.802894
Neurology_GP6	3.827	1.33136	0.00490797	1.98029	1.62406	0.226639	11.4315	12.3337	0.524157	1.20685	12.5626	0.929525	10.3841	5.0647	0.132726	3.69738	8.67207	0.691792
Neurology_GPC5	3.89775	3.91495	0.322024	0.843146	4.79779	0.861039	9.14124	NA	NA	19.0339	13.9199	0.26494	35.8132	33.9412	0.401999	14.0156	9.58244	0.217392
Neurology_GPKOW	-1.39868	5.16459	0.787185	-1.73339	5.81986	0.766871	325.417	NA	NA	47.5482	18.5447	0.124366	-106.818	44.3945	0.137887	-11.2654	16.062	0.555695
Neurology_GRN	-0.547271	4.08871	0.893808	3.01223	5.55906	0.589712	-40.149	6.37177	0.100198	36.8656	11.4439	0.0843491	5.73769	101.536	0.964064	-26.2589	10.311	0.0841862
Neurology_GSTP1	-0.131252	1.30396	0.92006	-0.294596	1.48781	0.843721	15.3391	NA	NA	-6.55706	3.03758	0.163526	13.8461	25.0909	0.636488	1.99785	6.70946	0.793965
Neurology_GUCA2A	0.219189	4.43431	0.960671	1.35959	5.76226	0.814134	-11.8093	78.1421	0.904513	6.39932	42.5241	0.889929	-74.7467	80.5293	0.421772	-17.8419	30.7213	0.592547
Neurology_HARS1	4.74771	1.56319	0.0030188	3.29308	1.87312	0.0829264	29.3291	9.81869	0.205659	-2.53966	19.45	0.904376	12.6895	8.00097	0.210927	0.00759456	11.5269	0.999506
Neurology_HAVCR2	-0.0274435	5.53603	0.996054	5.27357	7.13527	0.462225	-61.2596	17.0009	0.172339	14.0734	27.6766	0.646141	-24.2424	69.1227	0.748984	-10.223	31.4934	0.761745
Neurology_HMOX2	-1.17788	2.96747	0.692415	-2.62355	3.35063	0.436757	-46.0647	NA	NA	10.2419	25.5573	0.727368	120.902	59.0761	0.177314	24.215	7.87714	0.0915246
Neurology_HNMT	1.14676	2.95275	0.698631	-2.37732	4.39079	0.590032	11.3857	NA	NA	16.9781	7.37962	0.104923	12.5341	12.765	0.429675	7.03817	12.7141	0.609357
Neurology_HSP90B1	-0.717921	1.11897	0.522866	0.44057	1.27098	0.730096	19.8384	NA	NA	42.1694	40.0909	0.403206	-11.8357	0.933547	0.00616392	-3.37304	3.13798	0.39488
Neurology_IDI2	-1.55747	1.97585	0.432742	-3.99153	2.24962	0.081171	-42.2384	NA	NA	6.77892	11.4179	0.61291	13.4683	25.7804	0.653479	-2.07545	10.2382	0.858109
Neurology_IFNGR2	2.51348	3.98124	0.529373	1.03989	4.98139	0.835283	7.85852	NA	NA	26.0277	11.2435	0.103565	14.9163	41.9842	0.756348	-4.14064	10.7537	0.719804
Neurology_IFNL1	-3.45681	1.78888	0.056642	-3.11891	1.99417	0.123162	-16.1618	NA	NA	-36.1548	17.6557	0.177154	-22.5325	21.4655	0.403986	-5.9099	3.71275	0.252426
Neurology_IGF2R	1.83926	5.93198	0.757136	3.35723	7.53716	0.657331	99.5399	11.3103	0.0720278	-35.092	29.7109	0.322666	46.2346	32.1712	0.246225	-21.6973	11.0228	0.12039
Neurology_IGFBP4	-3.23807	4.18025	0.440327	-0.335284	4.85281	0.945106	36.6267	35.6326	0.491242	-32.3397	25.4192	0.292942	-13.8172	51.5433	0.806021	-21.1407	26.7118	0.472975
Neurology_IL17RA	8.10365	4.88208	0.0999513	4.37503	6.55203	0.506407	-11.0684	81.8832	0.914465	7.64491	27.151	0.796578	35.836	39.3987	0.430107	13.3423	8.45417	0.189661
Neurology_IL18RAP	-1.73423	2.58855	0.504543	-3.28026	3.39649	0.337681	14.2707	NA	NA	9.5652	7.57242	0.295776	-22.8328	33.4297	0.565104	-5.71832	5.57947	0.36335
Neurology_IL1R1	6.80672	5.9925	0.258621	-0.203803	7.72442	0.979023	-13.6141	45.8382	0.816204	10.7785	39.7974	0.804084	44.1044	20.1848	0.116797	-11.8744	32.0334	0.729667
Neurology_IL1RAP	0.917446	6.14156	0.881541	2.23871	7.40296	0.763202	-278.342	92.9304	0.205141	20.9183	53.7753	0.723247	13.4031	76.6352	0.8723	-12.597	18.2285	0.52754
Neurology_IL34	0.211452	2.32723	0.927818	-0.464902	2.54758	0.855826	-40.1956	NA	NA	-8.22693	20.1909	0.723146	22.464	31.1369	0.545569	-27.5169	9.40782	0.099713
Neurology_IL6	0.135298	1.562	0.931161	0.82555	1.76586	0.641678	2.36921	NA	NA	-10.4654	4.14675	0.0858933	36.4969	18.1989	0.182764	-24.0241	10.5849	0.0857595
Neurology_IL7R	-1.86696	3.80376	0.624589	0.802819	5.04198	0.87393	-58.4905	26.0179	0.266451	21.8252	12.4554	0.178018	20.5416	48.2585	0.699048	-17.6341	7.95736	0.0910082
Neurology_ILKAP	0.773881	1.37885	0.576104	0.646648	1.65229	0.696938	-14.2489	NA	NA	-2.71244	8.02456	0.767534	12.4819	8.70532	0.288041	-10.6142	1.45691	0.0183243
Neurology_IMPA1	3.46753	2.71292	0.204375	3.64645	3.39729	0.287026	10.6888	NA	NA	0.557335	18.6355	0.978019	14.8857	9.95256	0.273385	-25.7923	13.8595	0.136246
Neurology_ING1	1.78236	1.5021	0.2387	2.53043	2.08769	0.230318	-5.62409	NA	NA	-1.7061	17.7497	0.932189	5.04311	14.9072	0.767349	1.24732	4.34765	0.801184
Neurology_INHBC	5.84639	3.54701	0.102318	7.57677	3.93628	0.0581447	-51.4554	4.0866	0.0504546	10.7734	56.6626	0.861343	-10.9393	32.5064	0.758638	16.0374	14.1407	0.320098
Neurology_IPCEF1	1.863	1.14169	0.106104	1.86721	1.4517	0.202859	-20.94	NA	NA	-1.4425	7.03193	0.850596	6.83825	6.04396	0.375289	-5.4954	3.74361	0.216031
Neurology_ISLR2	-3.27245	3.64972	0.372448	-3.36534	4.55141	0.462592	4387.49	NA	NA	-6.75595	13.9174	0.675342	-44.2635	29.6566	0.274104	-20.6577	8.42816	0.133839
Neurology_ITGA5	1.61544	5.68085	0.776695	0.121365	7.43902	0.987028	17.662	69.7848	0.84219	12.5127	19.3708	0.564315	14.9553	40.2434	0.734871	-34.9026	12.816	0.0528033
Neurology_ITGAM	3.79603	4.20536	0.368791	5.22146	4.7545	0.27572	60.092	36.8271	0.350021	17.4551	17.7744	0.398497	-36.3368	61.5862	0.596674	-21.9485	11.1836	0.121199
Neurology_IVD	-0.00858084	0.799135	0.991458	-0.345439	0.954622	0.71875	11.9263	NA	NA	1.44798	6.31233	0.83989	31.3274	9.08256	0.0747527	-2.50814	1.48243	0.232735
Neurology_JAM2	7.07653	4.99529	0.159577	1.90676	6.07885	0.754665	-0.56331	44.395	0.991923	8.01139	31.2184	0.814062	51.43	22.8441	0.109801	17.0317	24.4992	0.525206
Neurology_KCNIP4	0.168045	1.86733	0.928505	0.19444	2.1054	0.926731	102.185	NA	NA	8.5409	14.7114	0.620235	-9.10107	45.9499	0.861301	-4.96052	1.99125	0.13036
Neurology_KEL	-1.44118	3.83074	0.707694	-6.96822	4.59731	0.13493	-163.806	NA	NA	16.3895	27.9503	0.616985	-234.944	54.8251	0.0503751	19.4998	17.1811	0.3741
Neurology_KIRREL2	-1.04977	2.63114	0.690909	-1.48366	3.11955	0.636115	83.5565	NA	NA	-29.5141	3.2075	0.0116055	116.015	44.5979	0.121437	-13.9665	9.23691	0.269664
Neurology_KLB	-0.689659	1.90906	0.718805	-0.445729	2.09802	0.832486	-21.1258	NA	NA	-14.3011	15.5442	0.454683	40.1209	39.1572	0.413292	93.1712	25.6966	0.0683581
Neurology_KRT14	4.26477	1.9938	0.0356462	3.49638	2.32132	0.137843	10.8498	NA	NA	-3.42114	30.2114	0.928215	-78.4028	NA	NA	3.84271	3.52192	0.472288
Neurology_KRT5	-0.744849	1.8324	0.685406	0.365755	1.98782	0.854645	-57.8629	NA	NA	-3.60226	11.7276	0.787754	-28.9316	19.2753	0.272173	0.585171	8.88394	0.953474
Neurology_LAIR2	-1.6511	3.13497	0.599677	-1.40442	4.57447	0.7598	19.6081	NA	NA	35.9581	33.7448	0.36476	7.0023	11.3403	0.599861	-10.2111	11.2506	0.415423
Neurology_LAMP2	7.44329	5.65377	0.191135	2.3301	6.4004	0.716963	62.5561	23.8894	0.232236	46.1879	63.5678	0.543009	90.92	57.6833	0.21307	-24.3789	35.5695	0.542311
Neurology_LAYN	-5.70605	4.22949	0.180577	-3.97311	5.10365	0.439067	123.607	NA	NA	2.90463	44.341	0.951892	-53.1285	36.2826	0.280699	-3.73281	13.187	0.79117
Neurology_LBR	6.28644	2.10333	0.00349506	6.91445	2.5847	0.00921457	29.8863	52.8148	0.672176	2.16271	10.0074	0.842762	18.8596	15.3267	0.306191	-24.0836	17.3976	0.238483
Neurology_LGALS8	5.81393	2.95731	0.0519697	2.68432	3.50313	0.44599	41.4241	17.2979	0.251828	27.3329	44.3023	0.580921	21.7318	14.2946	0.225772	-29.0319	31.6939	0.41149
Neurology_LIF	-0.602945	1.31362	0.64741	-0.605185	1.49049	0.686189	-26.6965	NA	NA	-13.1806	9.66448	0.305836	-10.5237	12.1093	0.476436	-1.24964	3.38341	0.74731
Neurology_LILRA2	3.35042	3.77797	0.377217	1.93222	5.48405	0.725603	-26.9429	25.0234	0.476496	2.33336	18.9139	0.909617	-16.7699	36.1764	0.674526	10.4368	7.0844	0.21469
Neurology_LPO	-0.756588	1.27216	0.55419	1.31577	2.83933	0.645464	97.4757	NA	NA	-1.33362	3.12018	0.742859	-7.17434	10.4656	0.617429	-2.25353	1.00404	0.153942
Neurology_LRPAP1	0.317925	4.03202	0.937303	-1.95902	4.4874	0.663719	-129.085	318.467	0.754841	30.6032	73.6848	0.70582	43.1617	23.7141	0.166306	41.0012	27.4031	0.20893
Neurology_LXN	2.23799	1.86432	0.233021	2.28234	2.32367	0.329583	1.2922	NA	NA	-1.85734	7.83534	0.827886	37.8784	12.6936	0.096346	20.5447	9.77046	0.103333
Neurology_LY96	1.6936	6.26535	0.78752	5.37775	8.00285	0.503942	15.9308	NA	NA	35.0067	16.4021	0.122514	-24.2026	54.7623	0.701716	-14.7478	16.4987	0.42191
Neurology_LYPD1	-1.79176	2.06707	0.388485	-2.99929	2.31578	0.200314	27.6173	NA	NA	-59.6015	18.9268	0.0877685	18.2621	19.5499	0.448851	-10.5169	7.56257	0.298856
Neurology_MAD1L1	0.615433	2.84241	0.829058	3.94609	3.68289	0.287862	5.52126	NA	NA	16.103	14.1196	0.336892	14.9791	26.6399	0.630539	-10.9707	7.23072	0.203808
Neurology_MAP4K5	2.63785	1.00568	0.0101871	2.34689	1.1579	0.0467199	8.85309	NA	NA	-5.96427	7.0934	0.462182	8.11008	6.72546	0.351167	0.0449192	6.49259	0.994811
Neurology_MAPT	-0.211788	0.402404	0.600045	-0.121469	0.464891	0.794783	11.7019	NA	NA	-1.44603	1.46817	0.428499	-2.80862	3.9218	0.548226	-0.172055	1.26685	0.904406
Neurology_MASP1	-6.89127	5.77376	0.23569	-5.38348	7.10119	0.451084	-70.8517	NA	NA	22.8175	11.0101	0.129942	-109.945	38.6125	0.104383	8.14253	36.7671	0.835579
Neurology_MATN3	-2.23218	5.84056	0.703195	-1.38714	6.94154	0.842227	25.6746	NA	NA	27.3999	11.2318	0.0925411	-47.6844	102.471	0.687438	-43.3639	32.3778	0.251506
Neurology_MAX	2.02438	1.08561	0.0656683	0.955275	1.21883	0.436315	24.4481	NA	NA	-4.5948	8.31377	0.636009	13.1198	5.74116	0.14966	-3.64775	5.86871	0.597638
Neurology_MDGA1	-7.14235	4.4769	0.114021	-7.60234	5.56611	0.17663	25.7605	NA	NA	19.1574	11.4769	0.193665	-21.4113	107.479	0.860511	-19.9461	9.28348	0.0981395
Neurology_MESD	2.7869	1.06101	0.00992547	1.48556	1.2784	0.249004	11.0924	13.6108	0.564677	-3.75967	13.0179	0.791535	9.60185	4.15047	0.103704	1.78367	6.30847	0.791403
Neurology_METAP1	1.3195	2.53775	0.60445	3.02717	3.0186	0.320033	96.956	NA	NA	-12.9228	8.48602	0.267243	8.69074	18.2332	0.680614	-17.9496	15.5312	0.36721
Neurology_MFGE8	4.99961	3.27558	0.129964	3.86068	3.95401	0.332094	170.123	81.4285	0.284199	23.1534	9.38176	0.090231	37.1559	36.5387	0.384076	-2.15416	19.4427	0.917115
Neurology_MIF	3.21771	1.15343	0.00637553	3.02057	1.38411	0.0325967	6.57252	7.71127	0.550646	-3.19932	4.35658	0.515918	9.95524	8.12007	0.344962	10.1983	17.3197	0.597377
Neurology_MITD1	2.18317	0.950174	0.0238237	1.53273	1.15101	0.187561	-4.86279	NA	NA	0.888572	7.5233	0.913445	7.53382	5.5339	0.306475	0.156258	6.37465	0.981618
Neurology_MMP13	-0.164086	1.73092	0.924699	1.5155	2.46354	0.540806	-52.984	NA	NA	-12.3955	1.41	0.0126935	-2.65623	11.1157	0.83339	-3.20391	1.70981	0.20181
Neurology_MMP3	0.663402	2.32261	0.775732	3.69584	3.33082	0.270818	-15.5566	20.5776	0.587897	-2.48119	9.83591	0.817136	46.5247	90.3545	0.64215	5.73219	7.99374	0.512966
Neurology_MMP8	2.62646	1.63405	0.111013	2.65593	2.15543	0.221827	3.41443	5.62832	0.652854	-7.40182	8.42691	0.444417	22.1347	27.7848	0.483876	15.9749	6.95573	0.0832451
Neurology_MMP9	1.50088	1.08909	0.171128	1.59778	1.38775	0.253347	2.54244	3.93861	0.635078	-5.1121	5.75477	0.439802	27.2389	28.4336	0.408744	3.48869	4.86383	0.512862
Neurology_MPO	-0.159379	3.48949	0.963658	0.323592	4.36045	0.941046	-7.83855	54.1444	0.908472	-6.31413	14.2332	0.687361	11.0308	40.9329	0.805029	-5.12496	11.9511	0.690135
Neurology_MRPL46	-3.77749	4.14369	0.364545	-0.551984	4.72886	0.907473	-125.117	NA	NA	-6.21412	27.8487	0.844145	-79.2856	78.8545	0.420551	-30.9742	7.78579	0.0577636
Neurology_MSR1	-1.6597	4.05768	0.683361	1.4889	5.0194	0.767592	-21.4418	3.14982	0.0928559	11.8092	16.5232	0.526388	-39.4797	38.1473	0.37681	-25.0691	14.7666	0.1648
Neurology_MUC13	3.89544	2.11387	0.0688446	3.04565	2.37393	0.204525	14.9863	NA	NA	9.18057	8.1067	0.374936	24.3195	29.7392	0.49942	-1.47753	6.82371	0.848655
Neurology_MYOC	0.963093	2.58023	0.709715	1.23186	3.17032	0.698733	31.0121	56.5867	0.680836	14.1864	15.568	0.429351	12.2786	47.6787	0.813425	1.29888	7.40476	0.869278
Neurology_NAAA	-0.171074	3.15763	0.95691	1.13084	3.51234	0.7485	-48.6774	NA	NA	26.8595	13.8125	0.147052	-3.89208	123.491	0.97772	-4.57134	10.2613	0.679011
Neurology_NCAM2	13.5628	7.0638	0.057593	18.9986	9.52087	0.0497239	-13.8812	127.814	0.93113	44.3477	16.7743	0.077404	74.6653	49.3964	0.227829	-24.3517	19.2076	0.273638
Neurology_NCAN	0.566212	4.41817	0.898274	-0.153399	4.82647	0.974732	6.2667	100.622	0.960403	-1.96011	37.2201	0.961311	41.9994	67.6165	0.578506	11.0489	27.6758	0.710124
Neurology_NDRG1	-0.0393206	3.11793	0.989968	-0.446657	3.52397	0.899571	76.8588	NA	NA	-9.48348	11.9365	0.510208	-58.615	43.108	0.306917	-13.9064	10.1296	0.303463
Neurology_NEFL	1.52968	2.38444	0.522907	3.77967	2.88716	0.195566	49.4825	NA	NA	14.3306	4.40633	0.0829482	-39.0727	46.9173	0.492569	-6.25056	13.8919	0.696817
Neurology_NGF	-6.53292	8.10418	0.422231	-6.27949	9.61376	0.515911	23.2282	NA	NA	-3.83617	35.9907	0.921844	-12.4965	92.9339	0.905345	-43.5293	31.0447	0.233507
Neurology_NID2	-0.901794	1.92431	0.640313	-1.22098	2.25203	0.589354	-0.00360144	19.1593	0.99988	-16.2709	13.462	0.313371	20.6686	20.4446	0.386497	5.57589	6.48017	0.438056
Neurology_NMNAT1	5.2499	2.82935	0.0666903	6.07753	3.37812	0.0765765	6.66534	NA	NA	0.400124	14.3238	0.979469	-36.0385	36.2778	0.425197	16.4111	5.85297	0.0486185
Neurology_NOMO1	6.74229	5.5753	0.229284	8.31592	7.31028	0.259022	69.4156	39.3043	0.327992	27.797	23.5887	0.323595	1.05009	63.8555	0.987912	-9.06074	16.1374	0.60444
Neurology_NOS1	1.53025	2.0605	0.459736	1.57923	2.48732	0.527939	15.3417	NA	NA	-15.7673	15.0327	0.404295	-7.41369	58.8056	0.911206	0.524623	6.85314	0.945949
Neurology_NOS3	0.801082	2.71025	0.768275	-1.44153	3.09039	0.642606	-66.8204	NA	NA	22.2426	49.5221	0.697306	38.86	45.3198	0.481538	-2.97248	14.5633	0.857154
Neurology_NPM1	2.05517	1.92304	0.287965	4.11987	2.23	0.0691601	5.37678	NA	NA	5.6513	5.14906	0.352603	-21.2134	10.0989	0.170479	2.32901	14.0925	0.876751
Neurology_NPTX1	1.81161	5.54463	0.744527	-2.09432	6.76545	0.757777	31.9381	195.12	0.896711	38.2617	18.9853	0.137274	-1.16858	63.7118	0.986518	-36.5253	13.8609	0.0578742
Neurology_NRP2	1.23164	4.94423	0.80377	4.41537	5.76066	0.445868	-20.8599	55.705	0.771894	5.88707	25.4647	0.832041	-17.4579	37.9263	0.676606	-14.6926	37.8616	0.717739
Neurology_NSFL1C	2.20368	0.912399	0.0174686	2.2576	1.12894	0.0492475	3.09923	3.60474	0.547914	-2.16306	3.65622	0.595732	10.1808	8.79686	0.330919	4.07096	5.47321	0.498315
Neurology_NTRK3	4.00027	5.18495	0.442151	-0.846184	6.20246	0.891859	-258.656	1038.2	0.844558	49.7121	19.2879	0.0819663	97.368	74.4408	0.282075	-25.4103	24.0512	0.350321
Neurology_NUDT5	2.07192	3.27262	0.529492	3.48888	4.6619	0.458961	-1.10782	NA	NA	63.89	NA	NA	NA	NA	NA	-50.7401	NA	NA
Neurology_NXPH1	1.24117	2.20724	0.575378	1.20109	2.52334	0.635838	-36.6213	NA	NA	1.94579	12.6849	0.892166	19.9646	13.3751	0.274072	-9.45977	2.50036	0.0633013
Neurology_OBP2B	-1.37085	4.35321	0.75354	-3.31798	5.64484	0.55868	9.33718	NA	NA	-10.6997	19.3325	0.618527	-41.6593	93.0092	0.698065	13.2147	7.09938	0.136182
Neurology_ODAM	-2.39061	2.52285	0.346027	-2.41948	2.88385	0.40487	-1492.06	NA	NA	-11.2564	11.8191	0.441415	573.683	75.9459	0.0170776	-10.0333	1.8838	0.0334909
Neurology_OGN	-4.49437	3.81973	0.242034	-3.75137	5.1717	0.470548	-8.34532	80.5756	0.934299	-0.533726	18.4339	0.97872	23.0338	53.6026	0.696398	-25.9618	10.975	0.0771955
Neurology_OXT	0.563143	1.34709	0.676776	-0.0324121	1.64057	0.984291	11.4819	2.51481	0.137267	3.52325	9.18163	0.72676	-7.33022	14.0271	0.637407	6.26073	2.97111	0.102814
Neurology_PADI4	0.96995	2.14652	0.652513	4.39443	2.49879	0.0838268	68.8786	NA	NA	-5.74371	5.8177	0.427577	-17.7583	13.9527	0.331048	-9.19328	14.5464	0.591998
Neurology_PAEP	-2.20394	1.26539	0.0848652	-1.5855	1.47544	0.286471	4.23385	NA	NA	-9.26435	6.9823	0.276516	-6.36826	8.00469	0.509706	-1.57891	5.85246	0.800672
Neurology_PAK4	0.165653	1.70333	0.922755	-1.54741	1.9094	0.420957	181.66	NA	NA	27.5435	35.2136	0.516008	15.8951	20.9814	0.527797	6.34655	53.0263	0.91567
Neurology_PAMR1	5.47978	5.69897	0.338511	2.45422	6.73059	0.716436	84.2087	5.15079	0.0388917	14.1392	36.9237	0.727294	10.1889	39.0702	0.811134	35.3853	45.9186	0.483929
Neurology_PARK7	3.75118	1.51332	0.0149471	3.87403	1.8984	0.045226	5.43986	8.01095	0.620238	-3.2338	5.77434	0.614556	12.8624	12.4945	0.411483	5.02846	12.9447	0.723606
Neurology_PBLD	-0.367866	2.20605	0.86796	-2.90057	2.81838	0.307605	-81.7524	NA	NA	8.45626	11.0249	0.523243	-92.8912	48.4912	0.195485	-9.99484	3.54567	0.106179
Neurology_PDCD5	2.4303	1.35108	0.0749538	2.58923	1.6985	0.131725	4.53674	5.45267	0.558209	-4.89107	4.69317	0.373932	18.8299	13.3871	0.254247	1.8639	10.4864	0.867562
Neurology_PEBP1	0.880091	2.6312	0.73968	2.15597	3.76615	0.57114	-0.808067	NA	NA	146.155	NA	NA	NA	NA	NA	41.7183	NA	NA
Neurology_PECAM1	7.04522	4.91094	0.154402	4.93965	5.5314	0.374782	54.2164	126.641	0.742486	-6.46995	29.0853	0.83825	42.433	52.8335	0.48063	-24.0601	22.0963	0.337418
Neurology_PFDN2	-0.851613	1.35056	0.530016	-0.0379686	1.67712	0.982014	30.2104	NA	NA	2.50378	5.88533	0.71193	-11.5662	10.6825	0.392102	-2.96614	3.44138	0.479579
Neurology_PHOSPHO1	3.99438	3.07026	0.196476	5.83855	3.38982	0.0896848	-10.1615	NA	NA	21.9004	16.136	0.267789	123.968	163.354	0.527161	-13.703	13.1654	0.356724
Neurology_PIGR	-2.99457	3.89458	0.443691	-0.620625	4.80434	0.89757	296.259	824.977	0.780513	-17.4811	26.1189	0.551214	-15.0805	55.3674	0.803008	-17.9449	7.60916	0.0778047
Neurology_PIK3IP1	3.18865	6.70839	0.635554	2.44235	7.85914	0.756865	-76.864	77.6729	0.503332	-22.2768	27.8153	0.481758	177.122	85.6206	0.130406	56.4791	38.7241	0.218457
Neurology_PILRA	4.40126	5.36313	0.413722	3.17697	7.78345	0.684344	53.1787	73.2182	0.6001	13.6265	29.2707	0.673263	45.2821	55.5618	0.474765	14.729	12.5227	0.304741
Neurology_PLA2G10	-1.63743	3.02139	0.589152	1.18913	3.9693	0.765437	14.1381	NA	NA	22.8284	11.6081	0.143924	-43.3492	31.1557	0.298673	-17.0656	5.55463	0.0372086
Neurology_PLA2G7	1.0079	4.51286	0.82371	-0.668287	5.20759	0.898241	-154.025	48.8525	0.195529	-14.418	20.0077	0.523218	54.7269	28.4846	0.150448	-12.1301	12.4486	0.385029
Neurology_PLAU	-2.07437	5.19836	0.69068	4.556	6.9363	0.513353	-197.093	177.766	0.467206	-11.2063	29.9906	0.733502	-15.0095	32.6612	0.677093	-22.4234	11.7321	0.128554
Neurology_PLIN1	-5.40347	3.01005	0.0761855	-5.37225	3.85924	0.169132	-232.309	NA	NA	100.659	56.2132	0.21523	-46.8619	41.9123	0.379806	-14.6736	2.49003	0.0276093
Neurology_PMVK	1.59766	0.686354	0.0223016	0.607249	0.81584	0.459635	6.34616	NA	NA	-2.24574	11.6334	0.864752	9.21027	3.82	0.137431	-3.73147	4.15787	0.464191
Neurology_PPCDC	3.57216	1.65949	0.0336651	3.91221	2.04156	0.0592439	6.36951	7.0627	0.532825	-5.52034	7.83106	0.531655	12.8337	15.9085	0.478854	1.95137	11.1437	0.8695
Neurology_PPP3R1	0.203696	3.27261	0.950503	1.45289	4.07467	0.722553	7.51737	NA	NA	27.6567	7.02307	0.0291754	36.2447	30.3396	0.35469	-28.5476	5.2773	0.00565629
Neurology_PRDX1	4.8181	2.01741	0.0189493	6.21397	2.42574	0.0127085	2.6713	NA	NA	-17.7364	12.8787	0.262221	18.464	9.97759	0.205454	-13.3853	10.7425	0.280753
Neurology_PRL	-0.180909	2.08585	0.931052	-0.923106	2.62108	0.725714	9.0689	1.73738	0.120501	5.31901	15.9006	0.760012	-24.4136	14.5549	0.192067	2.24927	10.4672	0.840366
Neurology_PRTFDC1	1.4908	0.784857	0.0608963	0.535815	0.940214	0.570918	6.83373	NA	NA	-0.874183	8.10487	0.923953	6.7432	8.6005	0.515126	-1.67165	2.97734	0.631006
Neurology_PSG1	-1.8831	2.19809	0.393814	1.23767	3.00376	0.681646	30.6757	NA	NA	0.406434	7.88292	0.962121	-1.91537	44.9712	0.969897	-4.67843	4.68904	0.374874
Neurology_PSME1	3.3122	1.71376	0.0563149	4.8099	2.21956	0.0338452	1.70564	NA	NA	-1.74307	6.22518	0.797672	16.7267	14.4301	0.366083	-2.21714	8.85782	0.814683
Neurology_PSME2	2.03936	1.55149	0.191929	3.42387	2.05021	0.099653	1.37863	NA	NA	-1.02955	7.06434	0.893369	25.2817	23.1969	0.389578	0.723988	8.0656	0.932791
Neurology_PTEN	-0.314484	0.888769	0.724333	-0.302341	0.903286	0.739029	114.964	NA	NA	-7.43206	34.3707	0.848857	109.963	41.4034	0.117335	-3.79059	5.2263	0.543657
Neurology_PTK7	3.22222	2.29192	0.163397	2.76722	2.61364	0.294025	-382.396	NA	NA	14.2019	36.6266	0.73558	26.8934	30.5174	0.471138	4.58136	3.84865	0.356034
Neurology_PTPN1	3.96144	1.29069	0.0028124	3.88277	1.4848	0.0110451	40.3206	NA	NA	2.11703	9.43423	0.836862	12.2156	11.1149	0.386378	-10.6358	9.33685	0.318239
Neurology_PTPRN2	-2.90827	3.71313	0.435476	-2.65298	4.50807	0.558208	-27.3276	NA	NA	-9.43001	21.0725	0.68485	-191.866	102.635	0.202498	-7.89902	16.3036	0.653367
Neurology_PTS	0.562182	1.77195	0.751819	-0.023024	2.27125	0.991946	-91.4307	NA	NA	3.71913	5.95774	0.596179	-50.7139	1.17508	0.000536454	2.73063	12.2113	0.843821
Neurology_PVR	7.41276	3.91275	0.0609345	2.93613	4.5403	0.519866	33.4965	25.9635	0.419774	25.2014	33.6932	0.508776	62.1735	25.7979	0.0950149	45.7964	30.4965	0.207585
Neurology_PXN	2.06722	2.60991	0.430529	2.54446	2.87391	0.379554	35.4261	NA	NA	6.17248	15.886	0.735072	-3.8946	34.4488	0.920313	-12.9427	5.88203	0.158768
Neurology_RAB6B	-2.85206	2.71049	0.295676	-0.247882	3.22466	0.938987	-10.956	NA	NA	6.92738	42.1469	0.884555	12.7459	33.2926	0.738693	-23.3165	4.81383	0.040079
Neurology_RASA1	-2.22587	2.26934	0.329454	-1.87749	2.35999	0.429481	-67.7745	NA	NA	-16.586	33.888	0.672949	-8.32725	59.1398	0.900925	-11.8089	10.2653	0.368969
Neurology_RBKS	2.22222	1.47532	0.135389	2.12245	2.08065	0.31141	1.39474	NA	NA	5.58325	6.27904	0.439404	10.4156	10.6703	0.431947	9.3451	6.99478	0.252489
Neurology_RELT	1.90075	5.74654	0.741551	2.54778	7.63646	0.739698	36.9423	NA	NA	-34.2956	56.4739	0.65256	83.7224	59.2945	0.252808	-1.64878	18.6311	0.933736
Neurology_RGMA	2.2701	5.38667	0.674311	-2.84538	6.3424	0.655028	82.3198	16.9219	0.129068	50.1146	13.7005	0.0352976	69.3354	42.2328	0.199183	33.0013	53.1513	0.568299
Neurology_RGMB	-0.911383	4.54663	0.841518	-5.45643	5.24048	0.301215	75.8724	46.1901	0.348139	-10.5531	45.8537	0.832778	84.1856	34.1886	0.0906751	12.382	13.4902	0.41063
Neurology_RHOC	2.09494	0.960398	0.0316812	1.35817	1.11491	0.227489	-13.0311	NA	NA	4.75954	8.14416	0.599987	8.37169	5.23334	0.250796	-2.26238	6.38563	0.741007
Neurology_ROBO2	0.0541796	5.57899	0.99227	-1.55234	6.65176	0.816125	9.69023	95.1804	0.935409	-3.80945	31.2821	0.910774	46.4171	42.0873	0.350612	-46.7715	20.9837	0.0897156
Neurology_RSPO1	0.959942	4.1198	0.816268	-0.321469	4.8788	0.947664	4.09756	NA	NA	17.6332	22.011	0.481646	72.6424	86.3913	0.488938	21.0869	18.4548	0.316941
Neurology_RWDD1	3.56139	1.19145	0.00349173	2.85347	1.46205	0.0548117	9.82827	8.02368	0.435864	-4.33471	5.02719	0.451962	10.7459	5.69857	0.155813	-0.918238	12.503	0.944981
Neurology_S100A16	0.228577	1.46977	0.876781	1.36643	1.78605	0.447285	-13.9894	NA	NA	8.65504	7.15589	0.350041	-11.9858	11.5175	0.407313	0.0648466	3.46714	0.986776
Neurology_SCARA5	1.88085	2.99476	0.531349	1.86208	3.44121	0.590079	-12.7418	99.0819	0.918579	8.61876	15.3326	0.613299	37.3844	30.6495	0.309707	-13.1668	8.24434	0.185487
Neurology_SCARB1	-1.39967	1.05724	0.189089	-1.55739	1.08675	0.157116	-240.114	NA	NA	12.1758	44.0104	0.808013	-21.0473	14.187	0.276178	-6.80296	6.08819	0.380042
Neurology_SCARB2	-3.09577	5.16762	0.550583	1.69179	6.25138	0.787523	8.53391	NA	NA	31.6206	27.6496	0.335769	-47.6342	124.621	0.739083	-27.0963	31.5876	0.439354
Neurology_SCARF2	-3.59337	4.60567	0.437042	-6.37875	5.36384	0.238209	-126.66	127.617	0.502397	64.1435	71.4976	0.435755	58.8711	28.8863	0.134301	-30.0108	21.5568	0.236277
Neurology_SEMA4D	4.08039	2.45189	0.0990872	2.52266	2.914	0.38949	-29.3749	28.4775	0.490125	4.17855	10.6145	0.720138	24.6726	18.7565	0.279872	-4.37988	7.78968	0.603949
Neurology_SERPINB1	2.98533	1.71057	0.084935	3.63916	1.918	0.0629391	-25.7956	NA	NA	15.7306	19.2449	0.563752	NA	NA	NA	-14.5845	17.896	0.500706
Neurology_SERPINB6	2.72605	2.00989	0.178213	1.00065	2.26053	0.659435	8.23358	43.5715	0.881102	8.11817	21.3404	0.728976	17.7766	13.1175	0.308123	-12.2953	22.7119	0.625877
Neurology_SERPINB9	5.86442	2.0055	0.00433795	5.11522	2.36134	0.0339094	-166.63	NA	NA	-4.0596	14.1125	0.792335	12.6301	11.3428	0.381383	-2.41043	13.9893	0.871564
Neurology_SESTD1	1.76949	1.58441	0.26722	0.494959	1.93189	0.798684	-24.1838	NA	NA	-0.955712	15.9503	0.95767	21.7243	32.4548	0.572184	-16.4373	0.242907	0.000218311
Neurology_SETMAR	-0.253055	4.78093	0.957901	2.52119	6.68374	0.707227	-44.8094	NA	NA	30.0379	7.84031	0.0313347	27.445	29.0116	0.444002	-30.862	16.2801	0.130888
Neurology_SFRP1	-1.28149	1.97813	0.518692	-0.327663	2.43685	0.893447	3.27883	NA	NA	4.54125	8.21877	0.619076	-14.7566	7.33193	0.181794	7.17548	9.12025	0.475416
Neurology_SIGLEC15	-3.67051	2.35351	0.122572	-4.02764	2.87412	0.166348	102.08	NA	NA	27.8786	30.8969	0.462125	-12.0374	22.0072	0.639272	-8.41642	3.90171	0.163705
Neurology_SIGLEC5	-0.666957	2.92369	0.819999	0.51541	4.03756	0.898774	33.3737	34.0651	0.506526	-17.5097	3.42167	0.0144426	14.4906	37.7181	0.726458	-3.97955	13.2482	0.77885
Neurology_SIRT5	-2.09311	1.79658	0.247256	-3.04923	2.1599	0.163277	32.9863	NA	NA	12.3357	13.9894	0.470905	-8.29078	24.4821	0.767124	-5.72581	3.32008	0.226741
Neurology_SKAP1	3.41925	2.03789	0.0967356	3.86705	2.58335	0.139183	-306.957	NA	NA	3.95379	5.53981	0.526924	6.17522	11.122	0.634551	-8.62586	13.4122	0.555151
Neurology_SLC16A1	-2.41514	2.12592	0.259131	0.0525469	2.49193	0.983248	-54.4117	NA	NA	-14.8728	17.4554	0.483938	-26.5627	12.4421	0.166321	-9.14269	2.88012	0.086548
Neurology_SLC27A4	0.135266	1.47599	0.927196	0.671086	1.6675	0.688807	16.9488	NA	NA	-4.17904	6.29785	0.575223	-26.8078	28.9678	0.452438	-9.46051	4.79508	0.187233
Neurology_SLC39A14	0.962828	2.74176	0.726329	1.57339	3.07469	0.610755	-40.6483	NA	NA	-5.73564	45.862	0.911911	7.76398	35.1411	0.845646	-9.71021	8.74095	0.382275
Neurology_SLIT2	2.58715	2.31464	0.266829	4.21317	2.95068	0.158602	-93.3502	NA	NA	8.85101	17.8057	0.668393	-13.9816	25.2269	0.635117	1.46622	8.91678	0.884506
Neurology_SMARCA2	-0.351581	1.53577	0.819475	-1.64927	1.9074	0.390724	-36.001	NA	NA	-17.4276	12.8881	0.308912	17.6535	24.1768	0.541225	-5.67509	0.575421	0.0101249
Neurology_SMPD1	2.22129	2.76222	0.423136	0.68124	3.0511	0.823944	51.0816	34.8635	0.381264	17.5485	21.1068	0.466729	44.9556	19.6671	0.106363	-7.10039	9.60161	0.500652
Neurology_SNCG	-1.45113	2.20013	0.511163	0.196712	2.71318	0.942421	6.0125	NA	NA	22.6626	6.55299	0.0406886	-10.3986	24.3382	0.710796	-11.221	3.25228	0.0260501
Neurology_SOD2	-0.0543541	3.37606	0.987186	-3.39727	4.29486	0.431502	106.144	98.5463	0.47638	19.2316	15.6034	0.305537	8.36807	16.5112	0.64719	-16.4822	18.6312	0.426315
Neurology_SPINK1	-3.94005	4.15633	0.345345	2.79921	5.67231	0.62315	-18.1212	26.4401	0.617495	1.59826	21.1646	0.944558	-141.617	31.0237	0.0197167	-21.7598	7.94595	0.0519868
Neurology_SPINK5	2.72921	4.94476	0.582174	5.53019	5.79564	0.343132	95.4577	43.078	0.269874	-60.5124	20.2592	0.058274	25.0786	53.3713	0.670481	-7.7631	17.7306	0.68411
Neurology_SPINT1	-10.4101	6.01881	0.0866695	-9.32701	7.59196	0.223191	455.684	458.361	0.501865	83.815	46.6522	0.17026	-29.386	59.1014	0.653195	-32.4874	7.94112	0.0149624
Neurology_SPOCK1	7.06007	5.37346	0.192119	8.19906	6.07089	0.181451	-43.8599	NA	NA	27.7903	22.2675	0.30056	15.2201	58.153	0.818022	18.1222	18.7333	0.388135
Neurology_SSB	-2.38612	1.77017	0.181253	-2.17744	2.0645	0.29586	-34.4058	NA	NA	-6.45789	14.6815	0.703003	-13.2165	27.6279	0.679573	0.542038	4.11576	0.907276
Neurology_STAMBP	3.551	1.31206	0.00809185	4.09269	1.6007	0.0128711	1.50284	NA	NA	-3.07545	5.06207	0.58639	10.5302	10.0996	0.406586	3.33987	7.7265	0.687834
Neurology_STC1	2.55998	1.96823	0.196254	0.254318	2.50695	0.919475	11.4516	19.4505	0.661249	3.20437	18.2536	0.87183	-35.4329	112.447	0.773327	7.81013	3.11908	0.066483
Neurology_STC2	2.10671	4.48418	0.639474	1.95439	4.91636	0.692138	54.4771	28.0598	0.302799	30.1169	50.1569	0.590535	-68.2329	81.1907	0.462382	19.3474	14.919	0.264437
Neurology_STIP1	2.33874	1.09845	0.0356044	2.56321	1.32095	0.0561894	4.27182	6.11063	0.611593	-3.14247	3.99423	0.488852	13.2258	12.307	0.361269	5.71172	9.04096	0.561849
Neurology_STK24	1.88887	1.24799	0.133856	1.61128	1.44735	0.270113	79.2668	NA	NA	-17.4545	13.0572	0.313072	0.94936	26.6339	0.974803	-3.57377	3.30155	0.392198
Neurology_SULT1A1	2.18695	0.7056	0.00249467	1.37889	0.872028	0.118144	5.17231	5.72846	0.532452	-4.83222	5.208	0.421927	7.0585	3.76831	0.157765	2.23802	3.94609	0.600927
Neurology_SUMF2	1.67096	2.44001	0.494982	-1.38718	2.85973	0.629077	11.0995	31.0342	0.781336	5.62819	45.705	0.909781	18.9666	13.9448	0.266977	31.9137	10.3592	0.0369061
Neurology_SUSD2	0.143717	6.33006	0.98193	0.880756	7.76616	0.910017	-126.728	27.721	0.137097	39.6771	29.9225	0.276761	52.9791	45.4437	0.327947	-29.9129	12.6801	0.0777435
Neurology_TARBP2	2.55936	1.40652	0.0723336	2.58079	1.58412	0.108606	44.4832	NA	NA	-2.27313	12.246	0.869861	-18.7242	26.4125	0.551874	-7.68109	2.67292	0.102765
Neurology_TBC1D17	0.440091	1.27711	0.731247	0.65222	1.52315	0.670062	37.6664	NA	NA	-6.25155	6.64621	0.446193	-31.2088	20.9015	0.273966	3.03691	3.69045	0.497063
Neurology_TBCB	2.29429	0.871993	0.00996307	1.93996	1.0218	0.0619936	-18.5433	NA	NA	-4.27936	6.12363	0.534964	6.79117	4.39983	0.262687	-3.15809	5.72528	0.610584
Neurology_TBCC	3.8686	1.28838	0.00343692	3.71973	1.52002	0.017068	6.16454	NA	NA	-3.15066	7.25875	0.693573	9.11734	6.88762	0.316635	-0.950983	9.6395	0.926159
Neurology_TCL1A	0.0278572	1.83402	0.987914	3.42311	3.04618	0.265196	-0.858502	NA	NA	6.99909	5.45722	0.289771	-1.39663	18.9646	0.947996	-8.70512	2.73354	0.0333892
Neurology_TDGF1	1.50313	1.23079	0.22536	0.878627	1.28187	0.495758	10.8174	NA	NA	21.2722	7.83106	0.113009	46.6871	16.2294	0.102581	-3.77565	8.09935	0.686939
Neurology_TDRKH	2.07805	1.68549	0.221008	1.5125	1.88399	0.425301	-767.771	NA	NA	10.5359	19.7114	0.646456	6.01031	24.8659	0.831529	-3.75814	6.99749	0.644974
Neurology_TFF1	-1.73747	2.81481	0.538411	1.64149	3.77081	0.664618	-25.6064	22.7014	0.461763	8.14118	34.8544	0.830345	-20.2905	79.7087	0.815516	-9.25181	3.33849	0.0502665
Neurology_THBS2	4.51113	4.3	0.296564	8.07777	5.76212	0.165191	23.4464	32.8265	0.605151	41.458	19.721	0.126297	-1.22359	33.758	0.973363	-14.958	9.85593	0.203704
Neurology_THY1	-0.505446	4.40393	0.908847	-2.36818	5.11247	0.644587	10.8888	102.247	0.932458	-11.1241	15.3574	0.521232	3.38924	57.2054	0.956481	14.0831	38.9186	0.735762
Neurology_TIGAR	1.29026	1.68049	0.444739	2.11796	1.90688	0.271208	47.0078	NA	NA	-8.3898	16.0636	0.653558	-21.2751	17.9685	0.358055	-5.24158	5.90016	0.468066
Neurology_TIMP4	1.88571	3.12989	0.548164	3.85375	3.75175	0.307724	-41.4507	15.767	0.231398	36.5934	49.6073	0.51418	24.916	59.8155	0.705018	-3.64898	8.72828	0.697368
Neurology_TMPRSS5	5.3779	6.10126	0.380352	2.03643	7.54179	0.787988	11.6496	NA	NA	18.882	11.9498	0.21221	101.024	65.9697	0.265351	36.5038	25.0874	0.219346
Neurology_TMSB10	5.6958	1.86214	0.0028268	4.88287	2.24146	0.0326038	6.54092	20.4031	0.8025	3.13734	8.0305	0.722126	18.8186	10.0741	0.158563	-20.3114	8.52536	0.0757858
Neurology_TNF	0.107246	1.77153	0.951869	0.585765	2.03068	0.774008	22.0949	NA	NA	-16.9073	2.33753	0.0185835	-2.40313	17.2172	0.901781	0.361945	5.49032	0.953435
Neurology_TNFRSF10A	1.3106	4.55018	0.773963	2.86205	5.8356	0.625445	6.68655	NA	NA	29.3224	12.5608	0.101735	-41.4583	25.4433	0.244778	-6.48143	14.4741	0.677484
Neurology_TNFRSF10B	-7.03872	4.70741	0.138237	-5.3831	6.45909	0.407617	6.66584	NA	NA	22.879	17.9753	0.292774	-4.87691	50.4927	0.931862	-23.1973	9.87194	0.0785307
Neurology_TNFRSF1A	4.91969	6.6195	0.459029	10.7458	8.15776	0.191875	38.6809	167.39	0.855426	11.0208	24.2589	0.680468	-51.8923	81.8562	0.571151	6.01378	35.4543	0.873541
Neurology_TNFRSF1B	-1.3935	4.94441	0.778631	1.38358	6.36201	0.828444	-4.9884	41.5461	0.923926	-10.9905	56.2051	0.857463	-30.5592	74.3149	0.708528	2.01156	26.4411	0.943011
Neurology_TNFRSF21	5.28414	6.09526	0.387978	2.43034	7.32302	0.740933	-13.099	127.885	0.935019	25.4305	23.7755	0.363209	70.0417	58.3881	0.3164	23.1873	28.2978	0.458571
Neurology_TNFRSF6B	-1.11794	3.33226	0.738011	0.306093	4.8629	0.950001	4.64188	NA	NA	9.65223	15.6877	0.581898	74.4258	52.4478	0.291688	-15.9627	6.42294	0.0678275
Neurology_TNFRSF8	0.300996	2.9166	0.918002	-0.317433	3.29444	0.923503	-1.86298	31.5406	0.962441	-29.1154	24.9158	0.326997	15.8527	76.3861	0.848882	-10.8135	19.37	0.606437
Neurology_TNFRSF9	-4.78584	4.48186	0.288363	-4.4231	5.85548	0.45271	6.11374	NA	NA	11.0611	32.8539	0.758537	-52.8573	102.016	0.655989	-16.7893	16.7167	0.372041
Neurology_TNFSF14	1.68741	2.47413	0.49692	2.23859	3.31781	0.50221	2.31931	NA	NA	1.75539	17.4739	0.926318	15.1665	14.9639	0.417472	-22.499	11.2441	0.11599
Neurology_TNR	-1.48263	3.62214	0.683244	-2.76394	4.08505	0.501025	11.09	NA	NA	29.2065	18.5479	0.213409	48.5554	88.5712	0.638564	-6.39717	14.7614	0.687093
Neurology_TNXB	-1.15677	5.14309	0.822484	-6.58998	6.07355	0.281479	56.4189	45.5264	0.432237	59.1879	19.8102	0.0582353	57.3411	49.54	0.330867	-3.81382	16.4263	0.827795
Neurology_TPPP3	0.643513	1.61135	0.690628	2.55801	1.951	0.194894	18.6022	NA	NA	-11.1177	11.4887	0.43528	-47.8274	8.20937	0.028221	-7.029	4.99516	0.294662
Neurology_TREML2	-0.146066	5.31838	0.978142	-3.80405	6.58486	0.565247	-92.0607	44.6306	0.287376	18.1266	21.6722	0.464315	28.403	33.6653	0.460803	-31.5697	27.3953	0.313351
Neurology_TST	-1.37147	1.90715	0.47404	-2.49524	2.2753	0.277244	-17.8403	NA	NA	41.319	5.85433	0.0194901	13.3905	44.7152	0.792842	-11.0258	6.65869	0.239591
Neurology_TXLNA	4.09727	1.24711	0.00143682	3.92835	1.45753	0.00891404	10.0316	NA	NA	-2.34958	9.49581	0.82054	7.35065	7.69263	0.440144	-4.04727	6.51344	0.568014
Neurology_TXNDC5	3.62359	2.83322	0.203755	-0.0568046	3.46867	0.986979	137.909	5.0949	0.0235086	-1.94444	41.7799	0.965805	35.1218	12.0058	0.0612285	6.08055	13.1196	0.667123
Neurology_TXNRD1	6.79436	2.47958	0.00722946	6.31557	3.28441	0.0583947	15.396	19.5163	0.574786	9.49395	11.6293	0.474078	10.8675	11.4448	0.412391	-21.9271	21.2835	0.361114
Neurology_ULBP2	-4.37247	3.8152	0.254708	-3.09228	4.76181	0.518339	3.8637	NA	NA	18.0123	27.8446	0.563789	-20.1025	33.3944	0.608347	-5.26547	14.4008	0.733151
Neurology_VCAN	3.9582	3.67922	0.284494	2.51115	4.46099	0.575218	26.2726	45.3103	0.665481	42.0133	15.1414	0.0692944	129.572	38.9859	0.0449345	0.536285	12.3773	0.967517
Neurology_VSIG4	1.58096	4.6723	0.735767	8.14923	5.90029	0.171444	-236.056	136.161	0.333078	19.5153	25.6705	0.502409	-14.2961	72.5539	0.856389	-15.1175	10.4188	0.220406
Neurology_VSTM1	-1.86238	2.06246	0.369085	-1.16418	2.20259	0.5991	32.5255	NA	NA	-18.8832	44.2328	0.711012	-20.9584	43.0711	0.674642	-2.39806	9.98002	0.832493
Neurology_VTA1	2.76717	1.0324	0.00855377	2.10347	1.22349	0.0898081	7.0258	7.32469	0.513257	-4.91203	4.16682	0.323444	11.5654	5.52451	0.127356	3.89603	7.86921	0.646494
Neurology_VWC2	-1.82755	4.38712	0.677951	2.80553	5.55919	0.615476	31.0762	NA	NA	3.65476	22.2536	0.87999	-15.2083	36.0072	0.713831	-0.839674	13.0753	0.951878
Neurology_WARS	0.186167	3.15104	0.953001	-1.63873	3.73102	0.661801	2.95526	24.172	0.922551	17	18.593	0.427968	-14.8334	36.6663	0.712924	-4.68683	14.7959	0.767265
Neurology_WASF3	-0.319285	0.464133	0.493378	-0.144395	0.548404	0.793237	5.05388	NA	NA	9.09534	7.5574	0.351908	-6.21097	3.93123	0.254902	-2.03813	4.12103	0.669892
Neurology_WFIKKN1	2.53653	5.6218	0.652899	-1.15842	7.15713	0.871915	30.7026	NA	NA	11.7126	13.7166	0.455923	17.0662	66.1506	0.820535	29.0647	14.4971	0.115474
Neurology_WWP2	5.50362	2.15293	0.0121983	5.83608	2.55907	0.0258114	2.6183	NA	NA	1.27643	8.30928	0.887665	17.495	18.4337	0.442753	15.1929	13.5048	0.323528
Neurology_XRCC4	0.45988	2.38413	0.847504	-1.43206	2.66356	0.592842	-38.2304	NA	NA	19.9655	12.7211	0.257102	-32.3668	49.4819	0.580202	-4.92784	9.1383	0.643714
Oncology_AARSD1	1.57894	0.940619	0.0966198	1.95678	1.15623	0.0952197	2.25377	NA	NA	-3.72077	2.18771	0.338382	NA	NA	NA	0.696722	4.24048	0.877461
Oncology_ABL1	6.2804	2.19266	0.00517733	5.53335	2.55009	0.0335676	32.4047	NA	NA	-9.62681	11.5398	0.55738	NA	NA	NA	-2.76674	13.0622	0.842608
Oncology_ACAA1	0.884184	1.08106	0.415681	0.353888	1.30531	0.787205	-12.1496	NA	NA	6.45726	4.61918	0.297001	17.2214	14.2215	0.439445	-30.9927	39.2805	0.512784
Oncology_ACP6	7.35301	5.71259	0.200897	9.82912	7.28155	0.181173	-209.014	90.1096	0.25913	36.2435	14.0522	0.0818363	9.11924	36.9864	0.828249	-20.2731	14.2105	0.226847
Oncology_ADAMTS15	-2.85324	1.90283	0.137175	-2.70913	2.17001	0.216214	14.1114	NA	NA	-0.583003	17.3428	0.978607	NA	NA	NA	-8.99754	5.33116	0.166737
Oncology_ADAMTS8	-2.51948	3.67664	0.494716	-5.65039	4.47185	0.210414	21.9326	27.1314	0.567205	9.26269	18.3574	0.648587	-1.48109	28.0517	0.962692	0.664044	18.4569	0.973024
Oncology_ADCYAP1R1	-4.60878	2.17677	0.0371263	-5.32099	2.40372	0.0305408	136.663	NA	NA	0.395774	12.622	0.977833	-20.6284	44.1229	0.721588	-0.649759	8.55376	0.946364
Oncology_ADGRG1	1.29166	2.95337	0.662881	3.91312	3.63968	0.286173	-31.8072	NA	NA	30.8891	28.2006	0.471055	NA	NA	NA	-11.9418	3.40671	0.0247756
Oncology_ADM	-0.05827	2.66293	0.982584	0.558264	2.84474	0.844957	95.7676	50.6232	0.309568	-20.3417	27.5226	0.513427	-19.5663	62.6742	0.784437	-17.7835	9.99992	0.14997
Oncology_AGR3	0.442404	1.24132	0.722415	0.0947196	1.43371	0.947538	-309.806	NA	NA	1.59184	4.57595	0.761139	-149.359	63.0501	0.254294	-10.899	3.31118	0.0812127
Oncology_AIF1	-0.111786	0.572497	0.84565	-0.218085	0.775198	0.779395	-20.0089	NA	NA	-2.19846	3.29053	0.57284	-33.3188	13.1765	0.239747	-1.43045	0.826925	0.225799
Oncology_AIFM1	1.21281	1.2353	0.328778	0.368149	1.73464	0.832569	7.35687	NA	NA	-0.563516	43.9051	0.99183	NA	NA	NA	5.42077	11.3873	0.658884
Oncology_AKR1B1	2.16626	1.36894	0.117221	0.874592	1.62626	0.592646	9.13043	NA	NA	-38.1356	15.7941	0.137113	11.0135	10.4426	0.483065	-9.22416	4.84093	0.197001
Oncology_AKT3	0.353312	1.14082	0.757538	-0.894487	1.29739	0.493111	41.7598	NA	NA	-5.99377	12.9348	0.688627	6.03134	15.9645	0.77004	-2.54282	4.35486	0.618366
Oncology_ALPP	-0.511135	2.57557	0.843127	-2.27728	3.54663	0.523001	23.5522	NA	NA	8.70148	7.07567	0.434628	NA	NA	NA	-9.20107	5.12176	0.146841
Oncology_AMBP	-6.48461	6.1728	0.295917	-3.69405	7.10298	0.604567	30.8236	108.54	0.823848	-25.0044	36.0142	0.537434	139.037	128.413	0.392098	-37.7631	11.4336	0.0298543
Oncology_AMIGO2	6.85497	6.0564	0.260637	4.93544	6.76211	0.468016	-51.1871	NA	NA	-126.925	81.4563	0.363233	NA	NA	NA	-53.3487	25.9331	0.108801
Oncology_ANGPT2	-7.28149	3.6243	0.0471202	-4.80157	4.55573	0.295329	-125.168	39.4366	0.194312	-41.4343	12.2437	0.0429598	-14.8426	26.9269	0.63684	-10.6848	15.8223	0.536507
Oncology_ANGPTL7	3.78741	3.6823	0.30608	1.45377	4.26517	0.734185	35.4261	14.5847	0.24863	43.6403	10.8486	0.0275971	10.482	148.563	0.950172	-1.13958	14.6319	0.941661
Oncology_ANKRD54	0.542013	1.22525	0.659334	0.653909	1.63828	0.691159	12.0098	NA	NA	-5.08141	3.53533	0.287186	10.2155	19.3796	0.691168	4.31807	4.95511	0.4754
Oncology_APBB1IP	4.84874	3.00164	0.109656	6.39255	3.1992	0.0497597	115.746	NA	NA	-18.2431	16.6521	0.470995	NA	NA	NA	7.17367	19.9428	0.73725
Oncology_APEX1	5.6766	1.998	0.00540991	6.69462	2.40206	0.00675484	28.8261	35.1094	0.562364	0.990267	6.80038	0.893456	4.04365	13.7089	0.795822	-7.55655	14.558	0.631111
Oncology_AREG	2.49585	2.4649	0.313929	2.42235	2.81635	0.392799	9.24014	NA	NA	-10.8842	22.0782	0.708416	NA	NA	NA	0.620773	9.09206	0.948842
Oncology_ARG1	0.307025	1.12447	0.785478	0.996611	1.46744	0.499531	3.38529	NA	NA	17.5226	6.13325	0.214345	NA	NA	NA	4.69664	6.23513	0.50602
Oncology_ARHGAP1	0.667638	1.78145	0.708753	0.0864539	2.12906	0.96774	151.309	NA	NA	-7.1064	3.20098	0.156587	22.1314	19.2193	0.45524	-8.25464	8.52126	0.434883
Oncology_ARSB	3.66458	2.78659	0.191753	-0.0887471	3.40277	0.97927	57.748	NA	NA	-18.9824	14.4337	0.413871	NA	NA	NA	3.32161	9.05164	0.732236
Oncology_ATG4A	1.50367	0.914878	0.103915	2.21877	1.11835	0.0516914	27.8272	NA	NA	-4.04557	2.75628	0.279878	23.3282	30.3685	0.582995	3.42281	3.01315	0.373765
Oncology_ATOX1	3.56267	1.56915	0.0252623	2.75827	1.92398	0.155947	18.0316	38.6236	0.721936	-3.39175	12.6281	0.805659	9.94301	7.20659	0.301679	-16.6841	7.71655	0.0966591
Oncology_ATP6AP2	-1.97055	2.66062	0.460932	-3.17853	2.93793	0.28349	-36.9856	NA	NA	19.0566	18.0292	0.401333	45.2649	40.5996	0.465444	-7.48313	8.40991	0.467458
Oncology_ATP6V1D	-3.13898	6.30367	0.6197	-3.6687	7.52764	0.627591	27.613	NA	NA	-72.3842	54.0993	0.408601	NA	NA	NA	-3.13346	22.4064	0.89554
Oncology_BAIAP2	3.0628	1.55895	0.0526821	2.68779	1.75158	0.129995	93.5742	NA	NA	-7.8499	6.25018	0.33597	27.03	25.7218	0.484216	6.19898	4.91705	0.334566
Oncology_BAMBI	-2.6678	3.55358	0.45486	-2.87677	4.25051	0.501047	-152.059	NA	NA	-4.43028	42.3757	0.926275	-69.4866	164.529	0.745599	-1.88368	11.3629	0.883577
Oncology_BGN	-1.3091	1.09135	0.233619	-1.38422	1.20485	0.255019	-170.813	NA	NA	-0.00484951	5.18665	0.999339	269.687	1.93114	0.00455855	11.5102	4.87301	0.142025
Oncology_BIRC2	-0.328018	1.89499	0.862982	-0.237482	2.23198	0.915609	2636.75	NA	NA	-3.52046	9.20138	0.738848	-19.7109	37.8354	0.694246	-5.877	5.71783	0.412083
Oncology_BTC	-0.608635	1.15655	0.60007	-1.53022	1.27856	0.235931	168.826	NA	NA	-4.87343	6.04697	0.504876	20.7439	3.33335	0.101432	1.81205	28.7088	0.955413
Oncology_C4BPB	6.89359	4.04455	0.0913187	7.73843	4.77044	0.10908	-63.0364	104.141	0.653483	61.9424	23.552	0.0783236	29.4437	58.7772	0.666111	-34.9652	13.4729	0.0603509
Oncology_CA11	2.71546	4.91417	0.581986	5.3519	6.15018	0.387547	434.352	NA	NA	-58.7364	27.8857	0.169773	-73.4684	40.6918	0.322008	21.8538	6.62704	0.0809482
Oncology_CA12	0.23995	4.33234	0.955951	3.94579	5.50017	0.475624	22.8281	NA	NA	-3.47841	18.4428	0.881324	NA	NA	NA	-6.75107	13.7763	0.649761
Oncology_CA14	-10.8304	4.46003	0.016885	-9.66081	5.39432	0.0773948	-62.464	93.0031	0.623482	-5.52778	26.1113	0.845907	-55.6488	58.4145	0.44131	-5.37466	19.756	0.799047
Oncology_CA9	-1.76101	2.61137	0.501576	3.67956	4.33334	0.398549	19.8839	41.7394	0.716974	-6.47631	13.7798	0.67042	-23.0221	52.5105	0.703887	-6.59636	3.3957	0.124012
Oncology_CALB1	1.20338	3.64209	0.741842	2.09078	4.90869	0.671521	2365.25	NA	NA	0.331318	10.5138	0.979945	NA	NA	NA	-8.86767	7.86418	0.322546
Oncology_CALCOCO1	2.1902	0.762184	0.00492116	2.27322	0.88256	0.0119985	8.81883	3.87479	0.263551	-5.25604	4.25278	0.304444	8.71041	8.88803	0.430419	-9.79901	6.27594	0.193464
Oncology_CAMKK1	3.576	2.00607	0.0781824	5.25017	2.30123	0.0259671	25.07	NA	NA	-22.8313	5.68872	0.0568405	29.4796	8.4486	0.177687	-1.87357	5.14766	0.75076
Oncology_CAPG	-4.34155	3.17758	0.174789	-0.724379	4.00161	0.856845	-24.5653	46.5362	0.690795	-20.4628	19.941	0.380323	-13.485	42.9313	0.783176	-19.6123	11.3931	0.160283
Oncology_CASP8	2.88004	1.34845	0.0350411	3.26145	1.64491	0.0511076	4.18386	8.7665	0.716522	-3.16978	5.09663	0.578047	15.0395	7.77517	0.192747	8.1181	9.07817	0.421736
Oncology_CBLN4	3.07907	4.56965	0.501927	-2.64578	5.9018	0.655246	37.4664	32.472	0.454615	16.6017	27.377	0.587053	15.4589	38.6616	0.727927	-19.5943	19.1624	0.364332
Oncology_CCL8	2.75643	3.40363	0.419876	3.73589	4.20828	0.377553	-107.112	76.657	0.395447	-4.07869	13.5623	0.783252	25.0281	24.1919	0.409574	-15.8983	18.2392	0.432591
Oncology_CCN1	-0.520301	1.11447	0.641705	-1.01816	1.25652	0.420633	5.21476	NA	NA	-6.45315	0.436002	0.0429475	NA	NA	NA	-3.97592	3.52198	0.322063
Oncology_CCN4	-2.34839	4.96671	0.637327	-2.66199	6.14562	0.666164	20.0921	61.6637	0.799473	-2.19021	28.153	0.942888	-1.32386	54.5624	0.982846	-8.33255	13.5536	0.571949
Oncology_CCT5	1.5536	2.28681	0.498725	1.02189	2.72363	0.708796	19.9275	NA	NA	-12.5183	9.38345	0.313802	-10.5727	73.6357	0.909214	6.13651	20.8857	0.796586
Oncology_CD1C	-0.54333	6.44206	0.932949	-1.44482	8.70458	0.868628	-53.4705	5.62736	0.0667536	29.7675	33.2932	0.437147	26.0509	49.9692	0.654112	-11.7596	17.2412	0.532647
Oncology_CD207	-1.54898	3.57411	0.665747	-1.3464	4.30925	0.755674	12.2913	NA	NA	-20.2251	11.0371	0.318021	NA	NA	NA	-12.5976	11.1551	0.321902
Oncology_CD27	-1.4278	4.6377	0.758805	2.24273	5.87069	0.703555	-9.09347	32.6727	0.827189	-68.9186	46.1167	0.231923	72.8275	43.9519	0.239371	-15.2822	13.8813	0.332729
Oncology_CD28	-0.509954	2.84823	0.858326	1.12394	3.64346	0.758749	-56.881	NA	NA	42.3186	10.3021	0.0544672	4.19323	43.4314	0.938725	-1.81507	8.73043	0.854555
Oncology_CD300E	-8.95256	4.2083	0.0357544	-3.87746	5.68585	0.497401	-32.2569	31.0866	0.488239	-4.5931	18.9456	0.824071	-29.4612	51.9584	0.627857	-21.4461	5.89941	0.0220564
Oncology_CD300LF	-5.574	3.47563	0.111804	-5.56383	4.06419	0.175144	-35.3614	13.9803	0.239685	17.1596	17.7799	0.405679	15.7812	51.0679	0.786524	-4.26864	22.0656	0.856031
Oncology_CD302	6.16496	5.33188	0.250575	5.38635	6.31016	0.396368	21.448	NA	NA	70.9769	89.4444	0.572966	NA	NA	NA	-4.89544	17.8934	0.797946
Oncology_CD33	-5.21475	3.57812	0.148049	-5.81538	3.84777	0.135013	-38.0497	9.30581	0.1527	23.8781	24.9422	0.409022	5.49228	55.5537	0.930263	5.60696	21.8064	0.809768
Oncology_CD38	-0.654731	4.47969	0.884118	-2.82959	5.21398	0.589142	-417.912	NA	NA	-41.6978	13.5407	0.199894	NA	NA	NA	1.35097	16.243	0.93771
Oncology_CD5	-2.19451	2.5164	0.385171	-1.8801	2.90183	0.519054	11.8866	58.869	0.873162	7.84684	12.3907	0.57153	-175.665	90.6108	0.192111	-15.0179	4.7118	0.0333019
Oncology_CDC27	0.300143	1.24458	0.810005	0.683852	1.38565	0.623385	81.4606	NA	NA	-10.3835	3.22241	0.0843095	-25.2276	46.5056	0.683575	5.77276	3.96039	0.282287
Oncology_CDC37	2.82437	1.15469	0.0161399	2.51302	1.34944	0.0665883	10.6291	13.5166	0.575771	-4.41593	5.19772	0.457977	11.9615	6.48234	0.206296	-2.02069	8.04684	0.814097
Oncology_CDHR2	4.75757	2.96519	0.112038	1.61843	3.76589	0.668749	-1926.82	NA	NA	-37.7698	20.3543	0.314671	NA	NA	NA	13.6707	5.42539	0.0653736
Oncology_CDKN1A	1.91454	1.06103	0.0744381	1.19654	1.25826	0.345046	-17.8808	NA	NA	-6.89175	8.28631	0.558329	NA	NA	NA	-4.59698	5.98949	0.485577
Oncology_CDKN2D	1.6249	0.824882	0.0518619	0.753555	0.97837	0.443879	-10.4254	NA	NA	-7.44384	5.83852	0.423429	NA	NA	NA	-3.32349	6.33241	0.627439
Oncology_CDNF	4.01378	4.21959	0.343983	3.15084	5.56908	0.573438	-38.5153	NA	NA	-7.77146	15.4629	0.703516	NA	NA	NA	0.865411	10.2609	0.936838
Oncology_CEACAM1	7.18977	6.20124	0.248971	8.29487	8.05107	0.306279	251.039	94.8748	0.230034	21.3312	24.6435	0.45039	26.7286	36.2418	0.537602	-10.4155	21.128	0.647869
Oncology_CEACAM3	-0.704508	1.63991	0.668561	-1.09253	1.91445	0.570282	-11.2087	NA	NA	-6.26567	14.8879	0.714771	1.26171	43.8715	0.981696	-9.26381	4.05702	0.149848
Oncology_CEACAM5	2.68665	2.68211	0.319302	5.93505	3.33445	0.07999	-27.2858	NA	NA	0.864553	8.90114	0.931481	-13.3754	37.7475	0.783209	-14.296	28.8861	0.669688
Oncology_CEP20	0.223653	1.67924	0.894357	-1.74825	1.96452	0.376955	-462.054	NA	NA	-2.91036	10.288	0.803853	2.78242	26.5677	0.933569	7.15238	6.15177	0.364942
Oncology_CEP85	1.88902	1.22617	0.12709	2.06303	1.50061	0.174144	248.304	NA	NA	-9.31435	12.9136	0.545657	9.8229	18.2711	0.685963	-4.29003	0.907622	0.0419626
Oncology_CES2	-0.398991	2.01504	0.843477	-1.09159	2.31412	0.638666	-25.8035	NA	NA	8.53801	2.46889	0.1792	NA	NA	NA	-10.5898	8.46044	0.278887
Oncology_CES3	-1.02754	1.91944	0.59371	-0.565886	2.25491	0.802615	-14.8781	NA	NA	-7.31706	26.9533	0.831243	NA	NA	NA	-0.158975	9.96873	0.98804
Oncology_CFC1	2.05281	2.45338	0.405065	2.20665	2.88274	0.446896	48.6105	NA	NA	-4.31782	18.8098	0.83978	-158.818	5.3557	0.0214601	15.5062	2.98905	0.0352075
Oncology_CHAC2	0.497207	1.34518	0.712573	0.447745	1.57844	0.777613	27.9921	NA	NA	-5.84997	3.85605	0.268527	15.9968	20.7204	0.581454	4.7072	4.59177	0.413095
Oncology_CIAPIN1	3.54767	1.2545	0.00563025	3.40938	1.4818	0.0242592	9.27373	9.10805	0.494262	-5.34824	5.55928	0.406999	10.4213	7.50794	0.299528	-2.3246	11.2669	0.846616
Oncology_CLEC6A	-4.65628	2.55989	0.0724021	-2.84718	3.22608	0.380888	-111.396	NA	NA	-22.4124	2.48892	0.0121087	-16.5425	19.7193	0.555632	3.63764	15.9881	0.84116
Oncology_CLMP	-10.0753	5.74655	0.0825017	-8.80453	7.17488	0.223662	-113.496	11.1803	0.0625108	2.6241	35.4707	0.945683	-40.5174	82.9547	0.67355	-21.4757	16.9602	0.274146
Oncology_CNPY4	5.0711	2.01303	0.0134898	3.64864	2.4312	0.138116	-12.2599	NA	NA	-73.0098	21.9915	0.186255	NA	NA	NA	0.37289	9.58342	0.970827
Oncology_CNTN2	1.04486	4.96698	0.833798	-1.54963	5.61452	0.783314	-52.6419	77.9656	0.621923	41.3459	37.8628	0.354684	36.5923	52.646	0.558911	-18.379	32.1412	0.598044
Oncology_COX5B	2.43586	1.76297	0.170415	4.10351	2.08303	0.0529767	24.8764	NA	NA	-6.62059	16.2667	0.753928	NA	NA	NA	-3.94532	6.65522	0.585196
Oncology_CPE	-4.66507	2.03973	0.0242153	-4.68025	2.44006	0.0589586	-71.5876	25.6971	0.219401	-5.21839	23.0163	0.835208	-11.7324	33.8957	0.762265	-10.7049	4.08454	0.0587478
Oncology_CPVL	-0.869429	4.56629	0.849366	1.82189	5.44463	0.738858	26.4267	71.3343	0.774136	-55.6117	70.1473	0.485813	64.6139	62.4831	0.409746	-21.8681	7.78235	0.0483188
Oncology_CPXM1	2.74402	2.58948	0.29177	-0.777445	3.24732	0.811458	27.9421	14.4853	0.304471	-6.5094	15.3726	0.700498	24.3616	12.575	0.192309	8.27428	7.35796	0.323702
Oncology_CRACR2A	2.12948	1.11402	0.0592678	1.31072	1.23955	0.294427	11.6021	NA	NA	-29.7427	10.8384	0.111097	19.3125	15.571	0.431977	-6.63462	6.70983	0.426988
Oncology_CREG1	1.33667	4.22769	0.752575	-0.983646	4.89777	0.841445	307.034	NA	NA	46.8173	28.8946	0.203616	64.4314	11.6683	0.0312659	-10.7266	1.64369	0.0073113
Oncology_CRH	-1.80357	1.85728	0.334231	-0.396279	2.17835	0.856241	-22.656	NA	NA	-10.7439	8.95553	0.353098	-58.3852	1.75041	0.0190803	-12.1777	19.0826	0.588691
Oncology_CRISP2	-6.17472	4.30705	0.154677	-2.50565	5.3643	0.641803	-106.595	0.0800086	0.000477838	5.65023	20.4476	0.80024	-19.3078	44.4932	0.706652	-17.1217	7.16852	0.0752941
Oncology_CRNN	-5.65022	2.60167	0.03239	-4.88095	3.43498	0.159899	-37.3646	35.2887	0.481815	-49.9343	38.3186	0.322364	171.901	NA	NA	-15.7025	4.83189	0.0474981
Oncology_CTSF	0.0944531	3.51681	0.978625	-1.75694	3.98426	0.660538	-506.27	535.479	0.517845	28.174	11.3594	0.089251	9.82559	70.0216	0.901262	-5.57719	11.8088	0.661333
Oncology_CTSV	5.48341	4.1595	0.190303	7.59003	5.10394	0.141239	27.984	20.2497	0.39878	17.8295	12.3174	0.243571	-8.78302	51.6219	0.880553	1.48249	19.9251	0.944262
Oncology_CXCL8	-1.08026	2.3676	0.64915	-0.764275	3.14024	0.808384	12.6474	15.5202	0.564705	-8.84674	16.0789	0.620495	11.5801	26.4866	0.704641	-14.4986	8.43883	0.160911
Oncology_DAB2	1.59362	0.987444	0.109583	0.990955	1.1338	0.384939	40.6297	20.3867	0.296067	-6.69316	5.54303	0.313758	9.30597	6.2361	0.274164	-3.77326	6.04486	0.566325
Oncology_DCBLD2	-2.77701	3.2764	0.398636	-2.62651	4.04688	0.518362	-22.2917	28.8809	0.581525	30.617	28.6745	0.363928	7.18839	75.6242	0.932938	-5.34802	9.08926	0.587889
Oncology_DCTN1	2.18041	1.12862	0.0560905	2.35934	1.31234	0.0762852	6.19222	9.48594	0.631826	-4.15607	4.13234	0.388635	15.668	10.0994	0.260978	-2.25198	9.67522	0.827374
Oncology_DCTN2	0.797147	1.24655	0.524098	1.30888	1.3969	0.352131	16.3847	NA	NA	-6.17309	0.510173	0.0524939	NA	NA	NA	-8.94187	6.03074	0.212292
Oncology_DCXR	2.26358	1.77218	0.204372	2.16112	2.44653	0.379953	-0.0969807	22.5183	0.997258	4.26386	5.42538	0.489279	12.7594	9.55255	0.31336	3.80507	13.654	0.794305
Oncology_DDAH1	1.6827	2.75498	0.542848	-2.12104	3.6904	0.567388	40.0284	NA	NA	-32.5944	11.8036	0.221191	NA	NA	NA	-1.67452	9.73768	0.871816
Oncology_DDX58	3.85119	2.01118	0.0588301	5.34514	2.47694	0.0348122	-17.4086	NA	NA	2.41398	9.81004	0.828576	10.9062	40.2153	0.831406	-25.6318	14.367	0.216343
Oncology_DEFB4A_DEFB4B	-0.22234	1.17601	0.85046	-0.971502	1.55138	0.5333	4.20912	NA	NA	-3.98343	3.08537	0.419551	NA	NA	NA	1.62748	4.91153	0.757006
Oncology_DKKL1	1.51312	4.84419	0.755476	-5.13477	5.69552	0.370527	32.1268	NA	NA	-30.9523	40.2586	0.582729	NA	NA	NA	17.2946	17.517	0.379387
Oncology_DLL1	1.16498	5.99681	0.84635	2.86878	8.18751	0.727059	-28.3299	27.1979	0.487023	84.8102	45.0279	0.156153	164.007	25.2624	0.0229137	-2.59908	18.38	0.894384
Oncology_DNAJB1	1.98719	0.901107	0.0299266	1.72553	1.08489	0.116427	3.42342	NA	NA	-2.8523	1.70846	0.343562	NA	NA	NA	0.757012	5.25746	0.892473
Oncology_DPEP2	4.19101	4.87225	0.391926	2.20461	5.98039	0.713558	55.3986	NA	NA	-47.1248	71.7408	0.630001	NA	NA	NA	3.51089	27.045	0.902978
Oncology_DPP6	10.9479	4.20256	0.0107124	10.1143	4.9957	0.0468978	-103.712	NA	NA	25.8629	29.6561	0.543428	NA	NA	NA	-35.8782	9.74586	0.0211782
Oncology_DPY30	1.69384	3.06438	0.581619	2.81837	3.84892	0.466328	-247.512	169.508	0.382281	22.8176	22.0164	0.376226	30.0207	21.4093	0.295909	-15.1193	5.54325	0.0525778
Oncology_DRG2	3.96719	2.30241	0.088238	0.508207	2.77078	0.855025	9.63192	NA	NA	-23.7574	2.2904	0.0611859	NA	NA	NA	-6.04975	12.3346	0.649489
Oncology_DSG3	-2.54327	4.39746	0.564278	-1.97049	5.70453	0.730754	-92.1841	8.6374	0.0594759	-16.0525	13.3543	0.315575	10.5338	101.709	0.926962	-0.121309	15.8548	0.994262
Oncology_DSG4	5.00498	4.75071	0.29486	-0.000227012	6.38881	0.999972	16.4004	NA	NA	-39.65	3.38121	0.0541576	NA	NA	NA	12.9653	12.3435	0.352815
Oncology_DTX3	4.05134	5.50401	0.46356	2.45898	6.61637	0.711325	-628.507	NA	NA	-51.8759	14.4548	0.173	NA	NA	NA	-15.3842	21.4439	0.512782
Oncology_EBI3_IL27	1.81138	4.42992	0.683456	3.30915	5.13646	0.521408	-36.5343	70.9025	0.697101	3.65688	29.6776	0.909724	-1.25158	46.5976	0.981011	-6.66227	27.0126	0.817331
Oncology_EDA2R	-11.7928	5.28452	0.0277891	-9.13362	6.46813	0.162113	-55.6601	36.2169	0.367236	-18.7454	44.6298	0.702739	-19.4682	52.8387	0.747885	-20.7765	18.2651	0.318842
Oncology_EGFL7	-5.28739	3.81657	0.16952	-6.3079	4.44562	0.160936	-119.319	NA	NA	-19.4961	17.869	0.389163	309.721	30.0525	0.0615789	1.73382	13.695	0.910835
Oncology_ELOA	3.12055	2.78777	0.265895	5.29519	3.35299	0.118989	14.9302	NA	NA	-18.5979	3.24823	0.110079	NA	NA	NA	-29.6862	13.7091	0.0963007
Oncology_ENTPD2	4.82999	3.28003	0.144525	4.15095	3.92868	0.294804	-121.136	NA	NA	14.7226	8.6614	0.231272	30.5457	42.8255	0.60557	-49.2516	28.8694	0.230125
Oncology_EPHA2	-5.14797	4.7793	0.284576	-2.40162	6.75069	0.723248	68.0772	NA	NA	-19.6	NA	NA	NA	NA	NA	-11.7909	11.3208	0.374185
Oncology_EPS8L2	-1.39669	4.10784	0.734538	-3.68602	4.92119	0.456225	41.7492	35.2033	0.445977	29.2996	15.3749	0.152775	47.8933	40.5614	0.359096	-27.4374	23.3975	0.306001
Oncology_ERBB2	4.91407	5.42128	0.366818	2.31309	6.8857	0.73789	98.8828	61.5682	0.354533	19.5764	17.9242	0.354616	24.1708	43.5808	0.634897	-4.19424	14.8093	0.791064
Oncology_ERBB4	4.99616	5.75008	0.38693	6.9288	6.85995	0.315814	-57.288	4.25088	0.047152	38.1463	30.1494	0.295126	67.062	66.6861	0.420486	-16.8658	13.6044	0.282837
Oncology_ERBIN	1.88367	1.25614	0.137151	1.09953	1.49706	0.465232	129.618	NA	NA	-5.40203	7.18651	0.589646	NA	NA	NA	-1.01977	5.77914	0.868508
Oncology_ERP44	4.22629	4.99261	0.399465	-0.846339	5.65319	0.881443	26.0853	NA	NA	-34.7968	0.243251	0.00445029	NA	NA	NA	38.6108	29.7672	0.264357
Oncology_F3	-7.02383	4.81637	0.147765	-5.85944	6.87825	0.39703	-713.9	226.538	0.195617	32.6513	21.0206	0.218172	3.00766	83.2551	0.974464	-21.43	11.5499	0.137124
Oncology_FAM3B	8.66005	4.2105	0.0425394	6.74579	5.37475	0.213806	16.4953	NA	NA	35.2218	9.69919	0.171069	NA	NA	NA	-9.6472	13.8444	0.524283
Oncology_FCGR2B	2.67053	1.50257	0.0790522	3.64102	1.76875	0.0437484	50.0422	NA	NA	7.35908	7.05941	0.406655	-11.053	46.9618	0.852843	-5.38331	1.87429	0.102856
Oncology_FCRLB	0.518533	3.82416	0.892459	-0.495218	4.15613	0.905539	152.962	NA	NA	25.0352	21.6141	0.36637	-12.1004	70.1757	0.891297	-35.3184	31.4815	0.378517
Oncology_FEN1	2.95093	1.83165	0.110827	3.78368	2.12482	0.0798595	29.809	NA	NA	-6.46752	7.50066	0.479421	1.71011	41.1241	0.973542	13.5317	12.5229	0.392869
Oncology_FES	-1.46355	3.88823	0.707542	2.62584	4.64674	0.574049	-20.9025	NA	NA	-19.724	29.5231	0.572856	-116.965	24.5129	0.131516	-4.66375	7.64969	0.604121
Oncology_FGF21	-0.449871	1.19806	0.708054	-0.985067	1.49921	0.513183	9.13953	10.8271	0.55368	-3.11578	5.57321	0.615138	-0.945904	14.999	0.955451	2.47766	3.68693	0.538396
Oncology_FGF23	-2.65709	3.02712	0.382096	-0.426652	3.79157	0.910711	26.8132	62.1056	0.740538	-11.9559	16.01	0.509397	14.6258	37.9207	0.736883	-12.173	4.85221	0.0661449
Oncology_FGFBP1	-1.32807	4.53817	0.770383	3.43944	5.62796	0.543009	-39.7238	2.19847	0.0351972	-30.0385	20.3933	0.237176	6.38037	106.807	0.957797	-13.4237	12.5812	0.346105
Oncology_FGFR2	-1.30621	5.124	0.799293	-0.95268	6.36298	0.881397	-71.013	36.56	0.302678	71.2467	17.3571	0.0261704	21.8419	39.7684	0.63798	-25.7598	11.5728	0.0900213
Oncology_FLI1	1.53003	1.31652	0.248378	-0.0061104	1.5544	0.996876	47.9323	NA	NA	-15.9855	3.06783	0.0349134	10.6247	7.51234	0.391807	-5.70231	7.84759	0.542989
Oncology_FLT1	7.19699	5.02422	0.155402	8.00597	5.9107	0.180131	42.6092	NA	NA	-19.0678	19.5197	0.507456	NA	NA	NA	-20.0441	20.6742	0.387187
Oncology_FLT3	-0.240989	3.7649	0.949111	-0.745494	4.7368	0.875454	89.53	NA	NA	19.7776	14.5471	0.306961	-42.6247	43.02	0.502938	-12.0834	10.3407	0.36303
Oncology_FLT4	3.43108	5.50799	0.534709	5.14157	6.57903	0.437031	-83.2922	27.3836	0.202212	-0.354723	54.7475	0.995237	4.06805	29.9872	0.904513	0.151971	24.6208	0.995371
Oncology_FMR1	0.0939895	0.648681	0.885134	-0.10221	0.829128	0.902289	18.7569	NA	NA	-5.05587	5.37053	0.44587	6.47939	3.59582	0.322541	-1.66204	2.04704	0.502107
Oncology_FOLR1	-5.71592	2.65723	0.0338078	-1.98835	3.56998	0.579256	-37.4583	10.0845	0.16742	-74.6162	18.5703	0.0276803	-48.0662	30.255	0.253066	-7.32711	7.36694	0.376228
Oncology_FOLR3	-2.30285	1.99373	0.250744	3.01411	6.27304	0.632319	0.679928	14.6787	0.970532	34.2851	25.9261	0.277808	5.90292	68.4974	0.939176	-4.88593	1.85784	0.0581921
Oncology_FOXO3	0.606659	1.09434	0.580769	0.540953	1.27663	0.673225	-24.9413	NA	NA	1.02048	7.14679	0.899544	-12.9553	26.2614	0.708245	-4.80497	2.25801	0.16715
Oncology_FURIN	3.36729	3.41395	0.326281	2.24961	4.39722	0.610476	11.7156	25.6606	0.727337	-26.1779	24.7825	0.368369	17.8664	25.4926	0.555963	2.25663	16.3697	0.897017
Oncology_FUS	5.51559	3.33761	0.102068	6.52237	3.98058	0.106373	-43.4187	NA	NA	32.3389	128.438	0.824717	16.1288	31.9304	0.70223	7.09759	14.3555	0.669981
Oncology_FXN	2.16602	1.43563	0.134393	2.46483	1.80274	0.17568	-19.0851	32.6594	0.663326	-3.74089	5.20023	0.523888	12.5473	7.88019	0.252329	-3.39741	8.0001	0.692923
Oncology_GALNT10	1.87898	4.56455	0.681556	-1.10545	5.57466	0.843411	28.0386	NA	NA	1138.78	391.958	0.211034	NA	NA	NA	-7.90791	10.0241	0.474305
Oncology_GALNT2	-1.53999	4.75439	0.746657	1.37768	5.58014	0.805677	132.434	6.07187	0.0291676	-14.8801	27.204	0.622452	-422.389	66.744	0.024071	-13.5629	18.2145	0.497868
Oncology_GALNT7	-2.8396	4.81216	0.556577	-5.88582	5.37248	0.277199	104.727	NA	NA	73.2834	86.3493	0.551991	NA	NA	NA	-1.65056	20.229	0.938889
Oncology_GCG	-0.269911	0.875075	0.758491	-0.369814	1.02871	0.720447	39.052	NA	NA	-18.3725	7.19698	0.125259	-6.1204	26.0827	0.853269	-0.797491	1.82137	0.704243
Oncology_GCNT1	-1.06097	4.19546	0.800921	-0.893538	4.74045	0.851061	27.0857	NA	NA	-29.5555	34.8788	0.552475	NA	NA	NA	-11.2497	16.0947	0.523079
Oncology_GFAP	2.06588	3.77436	0.585559	5.45496	4.53239	0.233339	-17.9879	NA	NA	-19.1313	15.5746	0.344242	204.516	48.872	0.149329	-8.36815	18.1671	0.690305
Oncology_GFER	1.3246	2.00806	0.511248	-1.54548	2.64111	0.560563	-78.0331	NA	NA	10.8927	7.92613	0.303092	9.22989	13.4423	0.616947	-1.45393	11.3065	0.909445
Oncology_GFOD2	-3.96887	2.63774	0.136079	-2.95644	3.11498	0.346252	-26.6955	NA	NA	-12.1405	18.5921	0.580793	-12.9307	25.7423	0.703656	-15.618	3.26207	0.0409632
Oncology_GFRA1	-2.36695	5.13606	0.64587	4.50701	7.3216	0.540063	-98.5603	22.815	0.144816	28.1596	34.959	0.479457	6.82581	49.9375	0.903796	-19.9656	14.9821	0.253499
Oncology_GFRA2	2.68823	4.81591	0.578065	1.6317	5.35787	0.761658	-67.3073	NA	NA	11.226	39.7212	0.824652	NA	NA	NA	12.4254	31.2708	0.711402
Oncology_GH2	-0.168611	1.33225	0.899583	-0.0920034	1.43655	0.949141	42.2382	NA	NA	16.4967	7.65071	0.163808	30.3759	24.906	0.437214	-1.95431	10.4735	0.869191
Oncology_GNE	-0.59096	2.182	0.787167	-1.47613	2.45149	0.549279	-146.659	NA	NA	18.7474	27.9008	0.570849	45.5952	35.1339	0.41796	-7.09351	3.34447	0.167992
Oncology_GPA33	-1.89186	1.2985	0.148532	-1.86347	1.58645	0.244305	70.0647	NA	NA	16.7635	19.8737	0.553914	NA	NA	NA	-7.60275	4.21544	0.145636
Oncology_GPC1	1.5365	4.55636	0.73663	3.03063	5.29378	0.568726	-46.8002	64.1304	0.598659	22.2386	11.8599	0.157456	28.7788	82.7278	0.761137	-36.4929	17.3199	0.102839
Oncology_GRPEL1	0.989137	1.6478	0.549797	0.931509	1.98218	0.639922	7.52703	NA	NA	169.674	60.0482	0.216546	NA	NA	NA	-11.5318	5.49671	0.103894
Oncology_GSAP	-0.60662	1.61273	0.707735	0.400627	1.77922	0.822587	-17.5158	NA	NA	-2.31746	13.2306	0.877083	-10.6438	30.1964	0.784257	-9.90202	0.91761	0.00847847
Oncology_GSTA3	-0.426156	1.33984	0.751207	-2.27924	2.03505	0.267037	-14.9504	NA	NA	2.89716	3.86811	0.531973	6.7519	12.1382	0.676832	-3.59573	4.97466	0.544895
Oncology_HAGH	0.670662	0.655326	0.308492	1.21297	0.819858	0.143256	1.9804	2.64813	0.591211	-1.6368	2.73536	0.591747	-1.5156	15.8415	0.932504	2.79552	2.76952	0.369889
Oncology_HAO1	-0.306263	0.909478	0.736987	-1.16901	1.06779	0.277154	-1.68442	10.5564	0.899268	2.89726	3.92386	0.513807	8.73278	5.12028	0.230214	3.54644	5.31745	0.54131
Oncology_HAVCR1	2.84708	2.85066	0.320236	3.09295	4.36943	0.481255	28.3377	5.26606	0.11697	6.29954	8.32644	0.504299	19.3848	17.6274	0.386145	-13.9788	6.7895	0.108589
Oncology_HBEGF	2.21188	1.61314	0.173276	0.331551	1.93909	0.864704	23.6456	4.19158	0.111691	-4.68974	12.0824	0.723811	9.67764	6.81293	0.291331	1.65345	8.01719	0.846677
Oncology_HBQ1	0.442124	1.15636	0.702989	0.954509	1.56104	0.542771	2.70419	4.02844	0.623639	-2.32824	4.72302	0.65587	10.1081	75.3384	0.905552	4.22797	5.47902	0.483369
Oncology_HDGF	2.55862	1.10235	0.0222343	2.63484	1.30081	0.0464187	3.10519	7.17018	0.739822	-2.74572	4.53664	0.587741	11.503	8.65041	0.314982	2.93684	6.76144	0.686437
Oncology_HGS	1.98169	1.14755	0.0877778	1.66319	1.41695	0.244973	44.2803	NA	NA	-5.2109	3.22952	0.247974	14.564	6.18022	0.255488	-5.01438	11.109	0.695938
Oncology_HMBS	0.401894	0.927367	0.665643	0.800276	1.16009	0.492454	2.91449	3.88072	0.589921	-2.08041	5.84095	0.745284	-16.7057	25.539	0.580195	2.52411	3.21527	0.476319
Oncology_HPGDS	0.379156	3.56034	0.915438	0.418205	4.15138	0.920083	59.3774	NA	NA	7.23877	34.8485	0.854678	29.8326	95.5658	0.80737	-25.9513	23.1031	0.378041
Oncology_HS3ST3B1	-0.595226	2.49781	0.812179	-0.650012	2.82025	0.818421	12.1833	NA	NA	6.88745	41.3758	0.894991	NA	NA	NA	2.40927	13.9781	0.871524
Oncology_HS6ST1	3.52748	3.8384	0.360224	-4.89269	5.16932	0.346982	-6.36532	29.1334	0.863058	38.7745	13.9645	0.0691832	15.722	18.6843	0.488669	12.9045	14.8264	0.433213
Oncology_HSPB6	-0.752506	3.25511	0.817632	3.4832	4.24761	0.414828	-8.85835	35.0168	0.842261	-1.41811	21.5128	0.951589	-22.5772	42.1528	0.645821	-20.4261	8.58032	0.0759422
Oncology_HTRA2	3.18908	2.46444	0.198545	2.71828	3.06445	0.377973	-26.961	11.139	0.249423	10.1171	15.0187	0.5488	15.842	12.306	0.326842	-4.29661	11.0675	0.71763
Oncology_ICOSLG	-1.29852	5.7982	0.823291	-0.209814	6.76105	0.975336	-44.8453	NA	NA	30.3848	179.907	0.893485	NA	NA	NA	-8.35432	17.1236	0.651167
Oncology_IDUA	-2.97066	3.06364	0.33447	-3.16388	3.65332	0.389273	-5.29854	23.0312	0.856045	32.4768	18.3715	0.175257	-16.8668	52.8774	0.779975	-12.9281	6.04079	0.0990732
Oncology_IGF1R	0.0571899	5.18276	0.99122	-1.29683	6.1859	0.834583	17.6383	NA	NA	-8.20096	31.5065	0.837889	NA	NA	NA	-17.6854	16.6331	0.34759
Oncology_IGSF3	5.26803	4.02771	0.19415	7.93816	5.71163	0.169183	25.2807	NA	NA	4.79404	36.4151	0.916668	NA	NA	NA	-14.516	7.40444	0.121492
Oncology_IKZF2	-2.54947	0.939354	0.00802937	-2.92654	1.07504	0.00840774	-390.44	NA	NA	1.19347	4.52689	0.816736	42.3674	72.0907	0.661749	-0.0247055	6.90265	0.997469
Oncology_IL12A_IL12B	3.19487	2.79189	0.255452	3.37382	3.72958	0.368912	18.1951	NA	NA	-12.9188	24.1758	0.687569	NA	NA	NA	-3.31598	10.8488	0.775113
Oncology_IL13RA1	1.05198	6.52294	0.872193	4.97237	8.8944	0.577842	-13.342	99.5471	0.915181	14.136	54.5647	0.812342	22.854	41.4365	0.636655	-25.1011	9.72841	0.0613153
Oncology_IL6	1.00055	1.5168	0.511133	0.617522	1.89398	0.745407	23.136	NA	NA	-7.41648	1.47209	0.124741	NA	NA	NA	-16.699	6.40834	0.0596817
Oncology_INPP1	5.39162	2.54869	0.0370944	4.08151	2.99277	0.177198	-19.0737	NA	NA	23.0311	18.7911	0.435678	NA	NA	NA	-9.65641	10.2873	0.401045
Oncology_INPPL1	3.25342	1.06739	0.00300728	3.48113	1.28674	0.00864347	12.1638	NA	NA	-4.44343	8.55738	0.695104	NA	NA	NA	-3.0055	4.91728	0.574089
Oncology_IQGAP2	2.27164	1.6852	0.18097	1.72361	1.99279	0.390167	9.62478	NA	NA	7.80937	6.62948	0.448093	NA	NA	NA	-14.2257	7.08848	0.115208
Oncology_ITGAV	-4.40844	6.38934	0.491751	-5.65911	7.76963	0.46869	103.958	83.5153	0.430854	44.4998	65.8599	0.54767	5.42844	92.9356	0.958733	-14.3675	20.7684	0.527124
Oncology_ITGB1BP1	0.395571	1.04048	0.704749	0.232578	1.14619	0.839867	114.717	NA	NA	-0.571812	6.91307	0.941612	16.7595	13.8112	0.438792	0.34084	3.78938	0.936527
Oncology_ITGB5	4.63707	4.72886	0.329093	7.85072	6.05632	0.19896	252.436	699.422	0.779493	19.5649	46.3729	0.701505	31.8795	19.8692	0.249817	-18.426	13.1483	0.233715
Oncology_ITGB7	-3.05338	4.53027	0.50181	-6.37524	5.1019	0.21539	-205.024	121.955	0.341617	48.4202	16.2968	0.0590139	2.75667	38.7634	0.949777	-26.4169	29.028	0.414276
Oncology_KAZALD1	3.05599	5.36764	0.570515	3.44018	6.51704	0.59933	24.7231	NA	NA	10.5942	47.0287	0.858943	NA	NA	NA	0.0848172	12.7118	0.994996
Oncology_KDR	7.09063	6.22777	0.257532	6.56109	7.84754	0.405844	-79.4272	15.3056	0.121191	65.6711	31.4943	0.128367	29.4724	61.5158	0.679136	2.01726	17.0743	0.911648
Oncology_KIFBP	2.32386	0.997959	0.0220704	1.33983	1.20081	0.268506	-6.68515	NA	NA	-3.5197	11.2347	0.80672	NA	NA	NA	0.962746	8.04615	0.910527
Oncology_KIR2DL3	-3.81178	2.22623	0.0904615	-3.22135	2.90997	0.272568	-16.7679	NA	NA	4.99774	27.3688	0.87194	-13.2409	22.038	0.655574	-5.19154	5.24773	0.426793
Oncology_KIR3DL1	-2.06415	1.24614	0.101277	-1.6916	1.43193	0.241978	-14.9591	NA	NA	-5.52388	7.97813	0.560285	-14.3198	3.19367	0.139695	4.49852	10.9934	0.722053
Oncology_KLK10	2.13735	4.23524	0.614877	4.58839	5.17288	0.377988	-9.09206	73.6238	0.921778	-17.7271	28.2787	0.575206	-202.939	93.6371	0.162524	11.0551	9.94729	0.328706
Oncology_KLK11	0.0780224	5.01647	0.987621	6.60655	6.81575	0.335593	-95.8993	232.108	0.750569	-45.0013	9.04595	0.0156075	-132.866	69.9574	0.197934	5.98373	9.72763	0.571743
Oncology_KLK12	1.39695	2.82868	0.62267	5.66474	3.74133	0.135083	-25.3987	NA	NA	-0.381349	8.87688	0.969637	-143.912	20.9364	0.0919705	52.5539	4.04275	0.00586555
Oncology_KLK13	3.49307	3.69139	0.346487	1.46728	4.31336	0.734791	45.5775	NA	NA	-83.9629	70.0535	0.442661	NA	NA	NA	13.8144	10.0932	0.242929
Oncology_KLK14	-2.48358	3.87957	0.52347	-0.673654	4.93539	0.891801	6.63464	41.1565	0.898249	-19.729	19.11	0.377826	-60.34	58.4474	0.410386	5.66636	18.676	0.776709
Oncology_KLK1	1.86978	3.60331	0.60494	15.7277	5.7592	0.00791404	-82.3617	46.161	0.325213	-7.41081	8.07813	0.42659	4.83942	37.2502	0.90852	-14.6978	7.80258	0.13271
Oncology_KLK4	-1.40931	2.31518	0.544035	-0.264307	2.93865	0.928577	41.9837	16.2997	0.235757	3.8559	7.87324	0.65789	-33.5219	27.5288	0.347505	-9.59266	13.4028	0.513723
Oncology_KLK6	1.28537	3.59401	0.721344	5.37936	4.46772	0.23246	-35.2179	10.1846	0.179214	36.5206	11.8542	0.054101	-14.8909	321.891	0.967306	-8.83185	10.3752	0.442593
Oncology_KLK8	1.82158	4.46974	0.68446	5.34543	5.84701	0.363613	-26.7707	213.709	0.920666	-15.2557	30.0491	0.646641	-44.9076	58.6235	0.523716	9.25692	10.9986	0.447363
Oncology_KRT18	-1.34836	1.42864	0.347742	-3.97776	2.15531	0.0693747	8.37746	NA	NA	-2.52437	17.502	0.908807	NA	NA	NA	-5.38633	4.96227	0.33876
Oncology_L1CAM	1.69614	4.91259	0.7306	0.517781	5.8646	0.929889	-10.975	142.893	0.9512	-3.24902	23.876	0.900377	70.4715	67.4442	0.405756	-19.0163	14.8342	0.269128
Oncology_LAG3	-4.32702	3.80775	0.258753	-6.18017	4.43831	0.168387	36.2629	NA	NA	-31.1508	59.2895	0.692027	NA	NA	NA	-18.3798	17.9334	0.363346
Oncology_LAT2	2.46268	1.20837	0.0444201	1.7036	1.39779	0.227201	-121.333	NA	NA	-2.66517	7.11631	0.77187	NA	NA	NA	0.0130099	5.81679	0.998323
Oncology_LEFTY2	-3.57971	2.32783	0.127139	-3.34483	2.78368	0.233356	-39.2927	31.2133	0.427365	-48.3886	21.8074	0.113158	10.3691	38.473	0.812793	-7.16437	4.83125	0.21224
Oncology_LGALS7_LGALS7B	1.98401	1.93191	0.306816	1.81135	2.29615	0.432712	39.0549	183.166	0.866262	10.3264	7.16752	0.245304	17.4883	9.74802	0.214663	-14.1626	5.61091	0.0650712
Oncology_LHB	1.18257	2.474	0.633864	2.84196	3.36373	0.401425	-33.5229	NA	NA	-50.9651	169.801	0.792388	-295.76	94.9076	0.197679	-6.29971	5.999	0.403834
Oncology_LPCAT2	6.15438	5.569	0.271991	7.32857	6.25898	0.245791	16.4942	NA	NA	-25.8934	20.0359	0.419247	NA	NA	NA	-21.1148	26.0597	0.463248
Oncology_LRIG1	3.87234	5.09762	0.44919	7.89729	6.3465	0.217296	-15.0593	34.4531	0.737667	61.0366	65.409	0.419577	10.949	49.6052	0.845792	-34.4283	10.742	0.032744
Oncology_LRP1	5.46308	5.40844	0.315096	7.56219	6.28058	0.232803	2008.35	NA	NA	-33.8362	29.0091	0.451198	NA	NA	NA	-24.7102	14.9413	0.173509
Oncology_LRRC25	-4.22151	4.06705	0.302	-3.25048	4.71831	0.49326	33.6311	NA	NA	-45.5192	29.194	0.363048	NA	NA	NA	-18.4824	19.1369	0.388837
Oncology_LSM1	1.58553	0.841641	0.0629634	1.74717	0.915778	0.0610442	-24.0115	NA	NA	-11.3253	11.192	0.418094	-5.35968	21.1014	0.841649	-1.14938	4.65205	0.827902
Oncology_LTA4H	-3.44519	3.69818	0.353707	-4.11199	4.2648	0.3381	-71.5282	5.46196	0.0485187	36.0344	30.4987	0.322531	29.4559	23.7825	0.34116	12.0503	26.455	0.67238
Oncology_LTBP3	4.3259	3.44612	0.212771	3.11175	4.07991	0.448535	-92.3758	NA	NA	-80.0786	20.7434	0.0610234	34.1543	20.9528	0.350312	-14.0994	19.2227	0.539596
Oncology_LYAR	5.63113	3.10884	0.0735812	9.31521	3.79428	0.0169046	41.4317	NA	NA	8.416	12.8834	0.580662	43.7692	41.3106	0.481609	-6.66398	7.81933	0.48385
Oncology_LYN	3.23109	1.32632	0.016771	2.12461	1.53494	0.1709	33.9495	NA	NA	-6.11201	10.196	0.656213	NA	NA	NA	3.35174	8.85386	0.724248
Oncology_LYPD3	6.62825	4.34734	0.130407	13.0202	5.78605	0.0274449	-30.162	1.50228	0.031682	31.248	25.2838	0.304449	62.2152	53.4139	0.36425	9.24073	7.14624	0.265608
Oncology_LYPD8	-0.129284	0.526245	0.806521	-0.390969	0.585462	0.506742	38.4436	NA	NA	10.3208	6.80207	0.268479	3.47087	20.6909	0.894193	1.67299	0.647441	0.122784
Oncology_MAEA	0.607363	1.4297	0.67203	0.313522	1.64538	0.849503	-28.6639	NA	NA	-2.85344	3.90448	0.540913	43.2406	33.1429	0.416326	-12.3369	21.3246	0.621374
Oncology_MAGED1	0.927156	1.59881	0.563497	-0.154175	1.79257	0.931737	-16.4473	NA	NA	-39.1519	23.3503	0.235592	41.2497	5.74431	0.0880873	-8.50631	9.77136	0.475793
Oncology_MANSC1	-0.417833	5.43802	0.938903	-0.930919	7.3122	0.899045	-31.9597	24.0244	0.410361	27.3216	46.772	0.600146	-0.959956	58.4242	0.988382	15.6912	11.2337	0.234987
Oncology_MAP3K5	2.19654	0.99981	0.030713	1.97513	1.1312	0.0857566	16.1733	NA	NA	-10.9664	5.06925	0.162984	20.948	8.71659	0.251028	-11.2143	1.68902	0.0219405
Oncology_MAVS	2.39962	1.25311	0.0588257	1.38756	1.43791	0.338302	33.3075	NA	NA	-11.8309	17.2914	0.564486	12.9325	14.6802	0.540241	-10.9507	11.2218	0.432058
Oncology_MDK	0.309814	3.93197	0.93735	-0.995909	5.04979	0.844205	-4.32445	40.7429	0.932681	1.1024	30.7385	0.973644	42.281	36.7934	0.369375	3.64224	13.1289	0.795205
Oncology_MED18	2.29615	1.44278	0.115173	0.400435	1.77621	0.822376	34.2524	NA	NA	-9.84008	8.18592	0.352354	9.69939	6.29112	0.366309	-5.88155	6.62487	0.468316
Oncology_METAP2	2.78584	1.24717	0.0276417	2.64175	1.53411	0.0892443	8.154	8.06578	0.496537	-4.05626	6.30137	0.565589	8.11032	7.44952	0.389991	-11.1382	8.81136	0.274847
Oncology_MIA	1.28593	4.35247	0.768246	6.53128	5.08338	0.202914	-46.8276	35.6869	0.414563	-1.84701	30.9395	0.956151	-116.859	103.889	0.377511	-6.83835	17.5201	0.716199
Oncology_MME	3.21394	2.36224	0.176981	2.16829	2.93342	0.462386	79.2312	NA	NA	44.5133	134.526	0.796568	NA	NA	NA	10.6302	5.4589	0.123337
Oncology_MMP12	-3.96895	2.69492	0.14409	-7.96727	4.05171	0.0532764	10.8761	NA	NA	26.2564	20.0091	0.31982	NA	NA	NA	-8.63856	3.58256	0.0734527
Oncology_MOG	-2.61279	4.50569	0.563245	-1.74192	5.41095	0.748417	-39.1264	17.8874	0.272983	-15.1137	28.471	0.632313	16.0481	49.8553	0.778064	-13.2932	23.8953	0.60765
Oncology_MPI	3.68281	1.65335	0.0283539	2.21594	2.01925	0.276391	39.2877	NA	NA	-7.75419	7.81221	0.502373	NA	NA	NA	-1.09189	8.78356	0.907066
Oncology_MSLN	-4.50808	3.48966	0.199649	-7.27556	4.12865	0.0825944	48.8535	NA	NA	18.5057	44.6532	0.749881	NA	NA	NA	5.25006	10.104	0.630769
Oncology_MSRA	5.0368	1.62314	0.00247199	3.73943	1.9725	0.0619473	7.62808	61.241	0.92111	1.87862	14.2823	0.903678	11.9535	6.14347	0.191095	-3.18731	10.1892	0.770054
Oncology_MUC16	-0.580276	1.72712	0.737651	-2.35204	2.22252	0.29373	11.3281	NA	NA	-1.93724	19.0991	0.935647	NA	NA	NA	-3.61452	3.66596	0.379968
Oncology_MZT1	1.64948	2.59613	0.526879	0.0203275	3.34425	0.99517	-32.9084	NA	NA	-1.89479	8.52729	0.844783	26.8164	11.272	0.253322	-1.9894	6.40428	0.785461
Oncology_NAMPT	0.861669	1.37939	0.533838	1.06885	1.58678	0.503071	-30.7736	NA	NA	-7.18463	16.8735	0.711702	13.8262	10.8454	0.423454	-16.1436	2.08376	0.0162555
Oncology_NBL1	-7.44129	5.98848	0.216836	-8.14906	7.18835	0.260651	-91.7104	28.6351	0.192668	-80.5252	47.0745	0.185683	37.9319	74.1467	0.659831	9.14894	16.0039	0.598138
Oncology_NCS1	-4.46757	3.86933	0.250896	-4.54268	4.65518	0.332325	32.0332	30.2144	0.481403	2.27592	17.332	0.903839	57.0276	48.0122	0.35686	-11.832	13.4668	0.429227
Oncology_NDUFS6	0.806959	1.6606	0.628242	0.144781	1.83372	0.937323	11.8592	NA	NA	-1.82484	10.3638	0.876448	-133.164	106.927	0.430706	-15.4806	13.5068	0.370373
Oncology_NECTIN4	-1.29788	5.68816	0.819964	4.02803	7.54246	0.594931	-39.0004	63.6746	0.650141	-34.9508	46.9786	0.510864	15.3365	65.1894	0.835901	-12.44	13.7446	0.416609
Oncology_NELL1	4.81813	5.1994	0.356264	3.76539	6.64159	0.572493	-36.9289	21.583	0.336711	33.6149	7.80082	0.0230097	5.65353	39.9726	0.900487	-20.6885	26.6424	0.480798
Oncology_NFKBIE	-0.40034	1.63064	0.806645	1.19303	2.15217	0.58134	54.5498	NA	NA	-4.3936	3.63924	0.350728	105.496	72.8073	0.384569	-4.68294	2.08929	0.154271
Oncology_NINJ1	3.12881	3.14358	0.322382	2.20928	3.90066	0.573176	-338.508	NA	NA	12.6752	32.6132	0.735006	96.2713	13.2616	0.0871477	-19.1683	6.67848	0.102979
Oncology_NPTN	3.09276	1.90947	0.108958	4.8938	2.5064	0.0553954	158.098	NA	NA	0.36473	15.0126	0.982823	-1.87504	11.6717	0.898594	0.939356	9.70498	0.931718
Oncology_NPY	-2.46028	1.48445	0.100458	-3.65353	1.78696	0.0444573	5.75586	17.7569	0.800445	-10.2518	10.0498	0.382773	-6.3333	40.6848	0.890587	-0.334348	4.75707	0.947341
Oncology_NT5E	2.69102	3.74938	0.474553	2.81883	4.43413	0.526952	-27.188	36.2013	0.589918	12.3124	17.0421	0.522231	0.86556	45.5946	0.986578	12.371	13.5722	0.413596
Oncology_NTF4	-1.72511	3.24008	0.595802	2.79329	4.06999	0.495075	-21.4191	NA	NA	-23.4893	9.91329	0.141315	-1.13785	30.4353	0.97621	4.36734	35.9627	0.914443
Oncology_NUCB2	0.864916	5.03906	0.864052	1.54574	6.27987	0.806254	-154.875	64.039	0.249605	-41.3261	8.07112	0.0144198	20.4104	49.6258	0.720746	-13.5631	20.6215	0.546645
Oncology_NUDT2	2.2495	1.50679	0.138884	2.0096	1.66006	0.230318	14.7626	NA	NA	-14.2355	12.2375	0.452044	NA	NA	NA	-16.5243	6.6067	0.066685
Oncology_OGFR	8.55009	3.75115	0.0249598	7.28565	4.40561	0.102863	10.7901	NA	NA	-21.8175	0.111076	0.0032411	NA	NA	NA	14.9427	23.9869	0.567073
Oncology_OMG	1.59443	1.9137	0.406908	0.709593	2.12873	0.739918	-22.4888	NA	NA	8.30907	20.5808	0.755718	NA	NA	NA	-0.680549	9.71774	0.94753
Oncology_OPTC	0.523973	4.17656	0.900437	1.8047	4.91417	0.714594	2492.74	NA	NA	10.7232	56.9861	0.881591	NA	NA	NA	-22.9253	2.07183	0.000379335
Oncology_P4HB	1.39329	3.24734	0.668779	-0.376037	4.25232	0.929776	39.5487	22.1265	0.324733	7.79573	17.6987	0.689403	44.3334	29.1977	0.268237	-7.48839	9.23766	0.463048
Oncology_PDCD1	-3.67786	3.29991	0.267619	-3.61948	3.95097	0.362591	-15.6615	33.2335	0.71964	-18.2993	25.9347	0.531296	95.5715	27.9023	0.0756862	-11.4666	7.99186	0.224668
Oncology_PDCD1LG2	-2.62264	4.65166	0.574258	-4.14983	5.88975	0.483511	44.1445	NA	NA	-25.0993	23.3835	0.477481	NA	NA	NA	-17.1907	9.48455	0.14413
Oncology_PDGFC	-0.846853	4.00789	0.833156	0.321709	4.73001	0.945993	56.6369	NA	NA	-27.2839	6.98107	0.0596689	-87.7905	99.8701	0.540922	-11.4895	10.9815	0.405252
Oncology_PDP1	0.801163	1.13771	0.483219	0.448598	1.39478	0.748818	16.1404	NA	NA	-2.3357	7.50554	0.785092	3.71638	27.8651	0.915592	-5.17667	7.59374	0.565779
Oncology_PFKFB2	5.1871	1.43941	0.000508946	4.88702	1.69457	0.00527642	26.7695	NA	NA	-6.24401	3.88338	0.354211	NA	NA	NA	-2.15928	10.122	0.841506
Oncology_PLA2G15	-0.580752	5.70583	0.919127	-3.21216	7.24021	0.658604	-1.75408	87.2513	0.987203	45.5625	21.7878	0.127632	26.8759	59.9199	0.697682	-11.2953	15.1753	0.498031
Oncology_PLXDC1	-0.809049	4.43495	0.855678	-2.75569	5.29078	0.604329	-141.799	NA	NA	-25.1405	33.0688	0.526504	18.3436	113.692	0.898162	-15.1728	9.3591	0.246429
Oncology_PODXL2	-4.13297	4.72298	0.383568	-6.95768	6.0782	0.256075	-13.7957	38.0696	0.778672	-115.084	71.0528	0.203737	35.3565	33.2572	0.399109	2.3423	12.5925	0.861491
Oncology_PODXL	0.0460514	6.43417	0.994305	-0.365331	7.38835	0.96071	28.7874	NA	NA	-20.9971	38.3556	0.681137	NA	NA	NA	-1.0243	26.444	0.970958
Oncology_POLR2F	3.61668	5.31364	0.497808	7.87921	6.38846	0.221755	-33.2152	NA	NA	-44.8688	28.2963	0.358193	NA	NA	NA	-17.9041	16.1038	0.328546
Oncology_PPM1A	-2.67568	2.85155	0.350706	-4.1065	3.48243	0.242822	-36.7399	NA	NA	-7.06914	10.6299	0.574458	42.9429	57.3089	0.59061	-10.4401	5.25326	0.185236
Oncology_PPME1	1.47424	0.780249	0.0619817	1.56259	0.944642	0.102774	2.15884	NA	NA	-2.90981	1.36971	0.280082	NA	NA	NA	2.00348	3.58732	0.606295
Oncology_PPP1R12A	2.61918	1.34302	0.0538682	1.71575	1.57542	0.279704	41.781	10.6952	0.159538	-0.655192	10.4958	0.954151	12.7113	4.88883	0.121535	-7.73246	7.59361	0.366122
Oncology_PPY	-0.326774	1.81759	0.857675	-0.369308	2.29888	0.872815	11.5831	6.94542	0.343861	-4.15964	10.7007	0.723427	7.19586	31.644	0.841243	-8.36744	3.0831	0.0533182
Oncology_PQBP1	2.20678	2.79454	0.43189	0.741725	3.22486	0.818847	-40.7995	NA	NA	20.8327	30.2426	0.562094	54.0563	8.81578	0.102917	-3.83329	5.80382	0.576846
Oncology_PRDX6	1.83278	1.24239	0.143177	2.30323	1.46399	0.119927	7.14912	7.98744	0.535222	-9.31089	4.77196	0.146107	8.4735	9.94768	0.484045	6.82329	6.8091	0.373007
Oncology_PRKRA	3.73466	1.87934	0.0500805	4.46552	2.20052	0.0467263	160.198	NA	NA	-10.4253	5.59276	0.203328	-1.01483	14.9607	0.956882	10.9297	15.2313	0.54751
Oncology_PRTG	-6.28726	6.59269	0.342462	-9.15633	7.7865	0.243394	157.309	440.902	0.781825	36.7797	25.8056	0.24931	23.3232	59.7392	0.733888	-21.9941	21.1748	0.357609
Oncology_PSMA1	-2.15683	1.0361	0.0403438	-1.83194	1.1772	0.124753	-22.9344	NA	NA	-10.3372	14.1565	0.54121	3.14174	39.5289	0.949508	-8.07927	4.20242	0.194467
Oncology_PSMD9	0.99603	0.951548	0.297959	1.24694	1.17192	0.291143	2.09492	NA	NA	-4.23721	1.77333	0.252334	NA	NA	NA	3.50277	4.20646	0.451837
Oncology_PSRC1	1.08887	2.76286	0.694474	0.316618	3.19723	0.921435	36.4615	NA	NA	-13.0848	10.2139	0.32864	-26.7988	46.8515	0.669229	12.4817	4.21065	0.0974504
Oncology_PVALB	2.75178	1.14233	0.0177583	1.38822	1.35052	0.307338	2.09715	15.8634	0.916324	7.84579	12.6643	0.579443	9.18509	4.93696	0.20389	-2.60476	10.2652	0.812201
Oncology_RABEPK	0.581955	2.37013	0.806625	-1.52007	2.84715	0.595326	-48.2725	NA	NA	1.95892	13.5671	0.898431	30.0498	4.70302	0.0988341	-1.05636	8.72255	0.914677
Oncology_RAD23B	2.78099	1.71603	0.108765	1.75001	2.0905	0.405737	66.3985	NA	NA	-9.42259	7.19838	0.320723	25.2163	5.74178	0.142529	-4.98096	8.29268	0.609077
Oncology_RANGAP1	2.43784	3.66699	0.507953	4.17323	4.63894	0.371809	301.459	NA	NA	2.37559	15.7716	0.894091	7.08828	60.6161	0.925892	-10.9281	4.93695	0.157306
Oncology_RARRES1	-0.452419	4.01397	0.910522	4.01105	4.77844	0.404467	-61.3866	NA	NA	-11.6655	16.6393	0.555843	-16.3681	63.8053	0.840134	-15.5274	10.64	0.281876
Oncology_RASSF2	3.83037	2.33629	0.10476	6.28895	2.71151	0.0236851	27.5051	NA	NA	-16.2466	4.57017	0.0708255	9.91517	28.203	0.784779	-10.5128	6.15457	0.229737
Oncology_RBP2	-0.47434	1.47623	0.748698	-1.11747	1.63927	0.497785	-5.97201	NA	NA	-2.25679	8.42314	0.833346	NA	NA	NA	6.01553	9.037	0.542052
Oncology_RBP5	2.33844	2.48104	0.348393	0.0794405	3.31419	0.980948	8.12774	NA	NA	-9.49737	19.304	0.708926	NA	NA	NA	5.70705	16.64	0.748886
Oncology_RET	-1.04145	4.1354	0.801729	-6.36027	5.07864	0.214794	-28.1867	NA	NA	-2.20117	21.4742	0.934972	NA	NA	NA	-4.31101	13.8549	0.771225
Oncology_RILP	1.86178	0.900318	0.0411294	2.29771	1.08251	0.0371358	3.96824	4.49008	0.539227	-3.11771	3.10898	0.389842	10.7758	9.09977	0.358004	1.65229	5.24041	0.768299
Oncology_RNF41	3.08181	1.68284	0.0705157	2.7372	1.94228	0.16375	421.502	NA	NA	-11.2659	6.9726	0.247525	10.3157	17.5855	0.662268	-3.86067	11.5559	0.770094
Oncology_RP2	2.35525	2.87445	0.414689	1.2019	3.56132	0.736804	10.2293	NA	NA	-8.60154	4.59462	0.312328	NA	NA	NA	-2.98399	13.3676	0.834296
Oncology_RRM2	-0.387924	2.50495	0.877292	-0.80784	2.91834	0.782843	375.536	NA	NA	-20.8504	15.9798	0.321898	24.3612	12.0234	0.291872	-12.7923	3.61856	0.0715362
Oncology_RRM2B	1.31826	1.85532	0.479296	-0.505428	2.14464	0.814465	-22.9708	NA	NA	20.2687	33.9099	0.610691	16.212	10.3721	0.362335	-6.37333	7.51776	0.485842
Oncology_RSPO3	-1.76876	3.6277	0.62688	-0.543881	4.19322	0.897152	-13.1557	83.423	0.900426	-38.2445	17.0114	0.110124	-101.899	94.4203	0.39335	-18.0643	16.2125	0.327617
Oncology_RTBDN	3.36149	4.25544	0.431601	1.41003	4.85782	0.772513	52.0273	NA	NA	-25.2368	15.975	0.359266	NA	NA	NA	-9.25944	20.8401	0.679799
Oncology_RTN4R	-0.73487	4.54128	0.871762	-4.66035	5.60876	0.4087	18.879	117.14	0.898273	27.6018	24.0259	0.333915	64.204	55.9899	0.370183	-5.94975	13.7768	0.688099
Oncology_RUVBL1	0.675958	2.67242	0.800919	1.18141	2.98563	0.693686	26.5675	NA	NA	-36.9207	5.28941	0.0199136	-55.9713	35.949	0.363462	10.3014	25.4731	0.725064
Oncology_S100A12	0.774318	1.26269	0.541238	2.15304	1.42363	0.135144	6.97321	NA	NA	-8.43916	0.238706	0.0180023	NA	NA	NA	-4.86911	3.52257	0.239061
Oncology_S100A4	2.94701	1.40438	0.0383121	2.80969	1.65022	0.0928949	5.32633	14.0552	0.769393	-4.74701	5.33898	0.439434	9.41839	11.2195	0.489563	0.129014	6.69413	0.985547
Oncology_SCAMP3	3.8529	1.46671	0.0100939	3.43205	1.69449	0.0468104	9.39688	NA	NA	-7.03825	6.86814	0.492213	NA	NA	NA	-6.40556	15.4385	0.699497
Oncology_SCG2	-1.46523	3.44851	0.671796	-0.8131	4.06898	0.842162	33.3791	29.9245	0.465292	-19.3454	23.0902	0.463629	-2.36351	30.4867	0.945263	-22.8741	9.7679	0.0792254
Oncology_SCLY	0.0182838	2.34987	0.993807	-0.835182	3.26438	0.798779	-17.0133	10.9308	0.363558	5.98427	7.84713	0.501178	12.0431	13.9359	0.478579	-1.11976	17.262	0.951391
Oncology_SCP2	-2.98653	2.17412	0.173114	-2.52708	2.64973	0.343932	-159.227	NA	NA	-37.5583	16.9465	0.157002	-2.49372	24.2808	0.934845	-13.9671	2.50641	0.030726
Oncology_SEMA4C	1.69908	3.14207	0.589986	-0.286538	3.75553	0.93941	8.53306	NA	NA	-4.62276	18.6049	0.844958	NA	NA	NA	24.1187	13.0125	0.137429
Oncology_SEPTIN9	-4.84151	5.21896	0.356002	-8.06604	6.12112	0.192079	-470.458	NA	NA	-39.3764	58.4439	0.622556	NA	NA	NA	-9.0636	18.0715	0.642338
Oncology_SERPINA9	-1.62551	2.33387	0.487881	-2.91826	2.99284	0.333028	157.939	NA	NA	15.8485	44.0727	0.780239	NA	NA	NA	-8.96019	2.69664	0.0293041
Oncology_SEZ6L2	-2.73959	4.41107	0.536088	-5.65575	5.62136	0.317979	23.9776	NA	NA	-23.0147	28.9048	0.571915	NA	NA	NA	-7.81808	7.62234	0.363017
Oncology_SEZ6L	0.694318	5.24189	0.894882	2.44405	6.04392	0.687114	-53.1103	9.02066	0.107106	53.844	37.9796	0.251292	-5.52998	56.2723	0.930678	-3.1372	22.9182	0.897734
Oncology_SF3B4	2.65153	1.42648	0.0662536	1.52145	1.76717	0.392335	26.8802	NA	NA	-7.77769	7.55921	0.490932	NA	NA	NA	-0.704835	16.6897	0.968338
Oncology_SFTPA1	-3.43601	2.5113	0.174808	-3.81215	2.81926	0.181229	-99.27	NA	NA	-18.2353	6.26169	0.100457	81.5225	120.954	0.622447	-13.3478	5.69953	0.143972
Oncology_SFTPA2	-0.577821	2.46232	0.815026	-0.140829	2.71749	0.958836	-17.4259	NA	NA	21.142	43.805	0.677014	-55.6033	59.6072	0.522116	10.149	3.94859	0.123865
Oncology_SH2B3	1.95361	1.03634	0.0627929	1.36794	1.29017	0.293131	11.3777	NA	NA	-6.70404	4.34852	0.263085	8.87203	10.2884	0.546973	-5.43472	4.94349	0.386259
Oncology_SIAE	8.31297	4.58726	0.0728707	4.61961	5.58607	0.410939	-248.333	47.4678	0.120237	20.7074	31.0765	0.552859	38.2523	19.9054	0.194588	2.5431	17.4531	0.891198
Oncology_SIGLEC6	-7.11988	6.47445	0.274007	-0.519426	8.47172	0.951275	-45.9593	12.8608	0.173702	-29.6843	55.7004	0.631034	2.59763	55.5761	0.966968	-34.2366	11.0091	0.0358773
Oncology_SIGLEC9	-11.4556	6.35875	0.0745144	-9.96164	7.69197	0.199322	-71.1785	20.7538	0.180615	27.6622	40.7228	0.545675	10.0709	54.7724	0.87107	-35.2724	18.3972	0.127671
Oncology_SIRT2	2.06192	0.925272	0.028287	1.83329	1.11977	0.106279	3.91607	NA	NA	-3.01336	2.48729	0.439299	NA	NA	NA	-5.39761	6.94061	0.480187
Oncology_SLAMF6	-0.20473	1.85063	0.91217	0.9722	2.31589	0.676086	3490.93	NA	NA	-7.17855	2.99282	0.13858	-16.9908	46.6635	0.777697	3.33584	6.19421	0.644123
Oncology_SLAMF8	-1.53721	3.30615	0.64314	-3.55979	3.81592	0.354501	-42.1205	NA	NA	3.53187	24.2622	0.897607	24.9091	44.5285	0.675306	-1.57455	9.65692	0.885466
Oncology_SLITRK2	-3.54837	4.44885	0.426924	-2.21017	5.66751	0.697677	-106.043	16.3709	0.0975114	15.4963	25.6761	0.588736	2.02987	53.9749	0.973417	-12.553	11.247	0.326893
Oncology_SMAD5	6.84005	5.92939	0.251658	6.14424	7.00141	0.383312	-64.072	NA	NA	42.5577	30.3651	0.394534	NA	NA	NA	-19.9138	28.2692	0.520014
Oncology_SMOC1	-2.76881	4.22212	0.513409	-2.75174	5.15179	0.594851	-67.6892	27.6371	0.246777	8.3256	18.6173	0.685048	17.4627	39.1736	0.699369	-13.3075	14.8006	0.419424
Oncology_SNAP29	2.74688	1.05283	0.0104302	1.98626	1.24212	0.11412	23.1296	4.44262	0.120808	-3.10237	7.04906	0.689635	9.53012	5.59225	0.230464	1.3086	5.76931	0.831684
Oncology_SORCS2	-1.24553	3.47555	0.720945	0.0197206	4.18999	0.99626	-164.886	NA	NA	-24.846	16.8692	0.278678	86.4695	37.4977	0.260489	-3.73453	11.4234	0.774772
Oncology_SORD	-0.020319	1.3343	0.987879	-0.0351281	1.71633	0.983726	4.73315	11.4814	0.751071	1.54632	4.45038	0.751195	12.5944	9.46273	0.314656	-2.98111	25.7979	0.913573
Oncology_SPARC	-0.218491	1.10684	0.843903	-1.05176	1.29981	0.42105	16.3334	3.17597	0.122263	-6.69315	6.95168	0.406668	9.45288	6.43486	0.279584	-5.01733	5.17914	0.387525
Oncology_SPINK6	0.189413	2.33791	0.935583	1.01081	3.23802	0.755789	3.45176	14.7902	0.854037	-41.2632	14.6675	0.067113	-0.366132	19.1233	0.986463	6.7044	3.81599	0.153768
Oncology_SRC	2.0198	0.853551	0.0198341	1.24763	1.0187	0.224617	4.35867	13.4937	0.801097	3.3931	6.83563	0.653715	7.57571	4.72251	0.249877	-2.63048	6.55266	0.70862
Oncology_SRP14	5.38468	2.36075	0.0248617	6.15735	2.72643	0.0271819	9.22311	NA	NA	-7.87748	3.28367	0.251428	NA	NA	NA	2.53864	13.8147	0.863138
Oncology_ST3GAL1	4.4325	5.19618	0.395857	6.25643	6.04644	0.304515	448.465	NA	NA	13.4352	75.5828	0.888008	NA	NA	NA	-29.6885	9.51147	0.0354808
Oncology_STAT5B	1.83609	0.686782	0.00888242	1.52535	0.812694	0.0648863	24.1766	NA	NA	-3.0723	2.4297	0.425982	NA	NA	NA	0.126827	3.91938	0.975736
Oncology_STX16	0.197815	1.27116	0.876699	-0.900725	1.50632	0.552041	-39.7724	NA	NA	-0.0949644	5.07123	0.98676	-13.3229	37.3958	0.782118	0.64399	3.79508	0.880865
Oncology_STX4	5.0127	2.44157	0.0429061	5.02054	2.86362	0.0841389	11.2494	NA	NA	-11.6034	8.10633	0.388208	NA	NA	NA	-11.0684	10.872	0.366216
Oncology_STX6	0.399583	1.35069	0.768069	0.151179	1.5279	0.921501	-36.8178	NA	NA	-3.12444	11.9376	0.818018	-3.52483	125.209	0.982083	-5.72605	7.72838	0.535927
Oncology_STXBP3	1.00305	2.04803	0.625546	0.347239	2.4172	0.88624	18.5706	NA	NA	-0.296282	13.6124	0.984611	22.4893	29.4269	0.584571	-2.54927	5.65267	0.69618
Oncology_SUGT1	1.80352	1.01333	0.0786422	1.2673	1.18962	0.290871	77.6456	NA	NA	-4.66836	3.07584	0.268379	12.1444	5.7655	0.282176	-10.0287	11.991	0.490963
Oncology_TACC3	2.59381	0.931342	0.0064986	1.55413	1.11597	0.168335	-18.7157	NA	NA	-0.747666	14.9743	0.96824	NA	NA	NA	1.97852	4.41231	0.677075
Oncology_TACSTD2	-6.97325	5.96131	0.244775	-7.31381	8.34169	0.383445	-39.1419	99.7574	0.76196	38.2227	37.9757	0.388321	15.9564	44.5398	0.754436	-25.1313	8.21028	0.0376233
Oncology_TAFA5	1.31026	3.72496	0.725829	1.60808	4.39951	0.715879	57.1941	NA	NA	-22.1071	8.27436	0.228001	NA	NA	NA	-3.66757	13.3483	0.797109
Oncology_TBC1D23	3.32714	1.4805	0.0270112	2.32024	1.75683	0.191096	-40.7322	NA	NA	-17.9545	16.583	0.474733	NA	NA	NA	-9.58024	8.65978	0.330654
Oncology_TBL1X	2.54917	1.32734	0.0581071	1.23936	1.59657	0.440545	18.0423	NA	NA	-13.9798	4.89137	0.103722	10.8212	10.1173	0.478608	-6.67072	9.23975	0.545319
Oncology_TEK	1.45025	6.86262	0.83305	2.59168	8.8129	0.769533	-190.645	65.4668	0.210581	47.9167	33.9999	0.253515	10.6524	45.6561	0.83722	-10.9464	16.0485	0.532638
Oncology_TFPI2	0.116427	3.92908	0.976418	0.98259	5.01951	0.845346	-10.5977	19.0035	0.676143	9.57755	16.4968	0.602267	6.59329	50.9416	0.908861	5.18074	14.9334	0.746132
Oncology_TGFBR2	-0.245197	5.90401	0.966953	4.02207	7.89687	0.612061	-77.4599	17.2705	0.139657	10.3938	22.5714	0.676495	10.7968	95.2234	0.920082	-5.55647	18.0617	0.773711
Oncology_TJAP1	3.44748	1.18302	0.00437572	3.04439	1.36513	0.0288151	24.6642	7.77644	0.194441	-0.0701729	9.56042	0.994604	9.78809	9.07861	0.393725	-8.55303	8.15845	0.353635
Oncology_TMPRSS15	-0.901131	1.66121	0.588817	-1.07597	2.10901	0.611604	10.1324	NA	NA	1.83041	5.17019	0.783383	NA	NA	NA	-5.58651	5.01955	0.328101
Oncology_TNF	-1.25905	1.94128	0.518348	-0.146875	2.65368	0.956039	-45.239	NA	NA	-10.4841	6.4125	0.243685	-11.854	10.3997	0.458454	-5.278	8.15147	0.583712
Oncology_TNFRSF12A	-2.83413	3.03497	0.352579	-3.17824	3.68224	0.390896	50.089	28.0274	0.32477	31.1131	36.5466	0.457146	55.3915	18.9128	0.0994869	-40.7747	12.5931	0.0317385
Oncology_TNFRSF19	-8.1486	4.62053	0.0807423	-5.76631	5.56677	0.303647	-146.847	18.0558	0.0778859	-47.2622	11.7429	0.0275598	-62.851	88.8721	0.552736	-2.35695	22.6203	0.922029
Oncology_TP53	-0.677765	1.29741	0.602737	-0.374482	1.47199	0.800024	25.3906	NA	NA	-10.3258	11.767	0.472753	41.1526	44.341	0.523731	3.00489	4.07317	0.537494
Oncology_TPMT	2.7131	1.5854	0.0906284	3.18453	1.8405	0.0885604	203.808	NA	NA	-8.72005	6.16298	0.29272	11.4447	12.188	0.520017	-16.8708	5.50146	0.0919118
Oncology_TRIAP1	4.33741	2.41791	0.0757397	3.21163	2.94642	0.279245	-105.943	20.8407	0.123654	-1.38581	14.8631	0.931592	14.5081	11.2521	0.326263	-9.45278	10.3305	0.411945
Oncology_TXNDC15	-6.25933	5.64461	0.270054	0.455247	7.4091	0.951173	-93.7433	22.1843	0.147934	-20.1427	45.1504	0.685741	-12.1638	43.5401	0.806201	-23.8171	8.57679	0.0499752
Oncology_UBAC1	1.16128	1.40363	0.410185	1.27245	1.69977	0.456719	3.35487	NA	NA	-5.12076	3.6265	0.392289	NA	NA	NA	1.29362	6.3454	0.84841
Oncology_USO1	2.2479	0.841471	0.00893346	1.90505	1.03495	0.0700919	38.1754	NA	NA	-1.28439	8.15272	0.900524	NA	NA	NA	-2.95846	3.99459	0.500044
Oncology_UXS1	1.50798	2.03301	0.46026	1.23025	2.37133	0.605747	25.3708	NA	NA	-11.4023	7.69631	0.27665	50.8164	22.4186	0.264506	0.226646	5.87243	0.972719
Oncology_VAT1	-1.38538	5.37257	0.79709	-0.508108	6.17802	0.934698	-63.284	NA	NA	16.1378	242.244	0.957652	NA	NA	NA	0.368393	22.1182	0.987509
Oncology_VEGFC	3.40547	2.24444	0.132257	1.84923	2.83846	0.516775	37.672	8.04078	0.133873	-5.61843	12.3959	0.681145	18.2075	9.38258	0.191837	0.919923	8.18718	0.91595
Oncology_VMO1	3.20158	2.44311	0.193303	6.18855	2.97571	0.0413833	10.4414	NA	NA	-2.68516	24.7763	0.931274	NA	NA	NA	-2.87744	5.76345	0.643809
Oncology_VNN2	5.38059	2.82188	0.0596752	5.47775	3.83467	0.157799	4.19902	NA	NA	-21.4813	0.59251	0.0175552	NA	NA	NA	18.3662	14.9912	0.287734
Oncology_VPS37A	3.09067	1.54745	0.0487501	2.35153	1.84263	0.206298	6.19121	NA	NA	-3.22548	9.76811	0.796961	NA	NA	NA	-5.10824	8.6139	0.58507
Oncology_VPS53	5.72985	2.09869	0.0075853	4.71309	2.58645	0.0728844	-51.7244	NA	NA	-17.78	11.4833	0.365073	NA	NA	NA	-4.75263	9.4353	0.640943
Oncology_VTCN1	-0.984168	1.719	0.568461	-1.06408	2.04987	0.605543	-22.9236	NA	NA	-4.67069	15.724	0.794445	51.9031	106.661	0.711684	4.24759	2.87464	0.277566
Oncology_VWA1	1.21396	2.79469	0.66491	0.710443	3.38928	0.834544	9.51033	20.2693	0.720712	17.3027	17.0643	0.385266	23.3358	37.7582	0.599554	-15.2663	6.98242	0.0940708
Oncology_WFDC12	1.84085	2.64279	0.48796	1.57495	3.30692	0.635538	-22.4293	NA	NA	-94.4681	75.3889	0.42879	NA	NA	NA	11.6158	12.036	0.40569
Oncology_WFDC2	-10.3187	5.11049	0.0460729	-12.1598	7.20452	0.0957192	-42.9201	29.6381	0.384741	-29.5349	12.2493	0.0949198	-158.944	124.859	0.330978	2.6269	17.549	0.888254
Oncology_WIF1	-3.15195	3.86157	0.416231	0.874103	4.86902	0.858018	-60.4244	13.3368	0.138297	-14.9955	19.2582	0.492957	-13.5772	40.5632	0.769682	-9.82119	15.7	0.565526
Oncology_XCL1	-4.44517	4.47909	0.323293	-5.28317	5.72473	0.359075	1.27525	51.1955	0.984145	-17.1813	21.9813	0.491444	-53.8705	57.8782	0.450238	4.53504	16.5637	0.797799
Oncology_XPNPEP2	2.14978	2.04666	0.295998	1.73172	2.16422	0.426215	-82.5267	54.826	0.373308	5.32721	22.7394	0.829852	83.4034	70.022	0.355805	14.148	6.75657	0.104363
Oncology_YES1	2.71431	1.11907	0.0172385	2.27822	1.34519	0.0949861	-66.6137	NA	NA	-4.03279	11.1197	0.778508	NA	NA	NA	-0.130474	5.21718	0.981246
Oncology_ZBTB16	2.84098	1.67074	0.0926627	2.04317	1.84844	0.273281	28.6338	NA	NA	-6.94418	32.8978	0.852377	18.9741	14.4937	0.415279	-7.50891	7.18621	0.40575
b: effect size; se: standard error; pval: P value; NA: Not available

### Sheet: ST8_TZD_weightloss
Supplementary Table 8. Associations between delta plasma proteins and delta SSPG in each intervention group of Stanford Intervention study, with and without adjustment for BMI
		BMI-unadjusted models			BMI-adjusted models
Interventions	proteins	b	se	pval	b	se	pval
TZD	Cardiometabolic_ACAN	-2.27079	7.2784	0.756668	-1.51976	7.64651	0.843489
TZD	Cardiometabolic_ACE2	-3.56975	3.9898	0.377049	-3.55497	4.03304	0.384257
TZD	Cardiometabolic_ACOX1	-1.06874	2.05358	0.605635	-1.27163	2.10655	0.549569
TZD	Cardiometabolic_ACP5	8.7934	6.97158	0.214686	8.85856	7.16919	0.224176
TZD	Cardiometabolic_ACTA2	2.60257	4.11759	0.531453	2.89748	4.18666	0.49359
TZD	Cardiometabolic_ACY1	0.477726	2.57975	0.854021	0.416092	2.61075	0.874195
TZD	Cardiometabolic_ADA2	1.58632	5.83295	0.787018	1.94898	5.9001	0.742874
TZD	Cardiometabolic_ADAM15	6.60919	5.76345	0.259268	6.45345	5.84073	0.276959
TZD	Cardiometabolic_ADAMTS13	0.91953	8.13657	0.910559	2.06247	8.3662	0.806506
TZD	Cardiometabolic_ADAMTS16	2.33275	4.43333	0.602078	2.03387	4.53837	0.656888
TZD	Cardiometabolic_ADGRE5	1.5202	7.01236	0.829423	1.15536	7.08934	0.871342
TZD	Cardiometabolic_ADGRG2	-5.07892	6.83373	0.461695	-4.683	7.03545	0.509566
TZD	Cardiometabolic_ADH4	1.0204	1.90015	0.594658	0.941273	1.92946	0.628793
TZD	Cardiometabolic_AGXT	0.421043	1.73395	0.809383	0.312632	1.77332	0.860973
TZD	Cardiometabolic_AHCY	2.17761	2.15394	0.318098	2.11418	2.18509	0.339233
TZD	Cardiometabolic_AK1	1.4603	0.953598	0.133551	1.50815	0.96521	0.126247
TZD	Cardiometabolic_AKR1C4	5.56121	1.28676	0.000121865	5.77439	1.35149	0.000147271
TZD	Cardiometabolic_ALCAM	-2.2704	9.6005	0.814204	-1.65785	9.72446	0.865469
TZD	Cardiometabolic_AMY2A	-0.245102	2.53112	0.923318	-0.691368	2.63101	0.794038
TZD	Cardiometabolic_AMY2B	0.251872	2.5412	0.921518	-0.196212	2.65686	0.941488
TZD	Cardiometabolic_ANG	-0.244149	4.92376	0.960693	-0.259737	4.96077	0.958504
TZD	Cardiometabolic_ANGPTL1	3.35825	5.8965	0.57218	2.95212	6.09405	0.630793
TZD	Cardiometabolic_ANGPTL3	-1.4536	4.02532	0.719869	-1.1767	4.08494	0.774789
TZD	Cardiometabolic_ANPEP	1.95881	9.08839	0.830424	2.01368	9.15669	0.827057
TZD	Cardiometabolic_ANXA4	1.20748	2.07075	0.56309	1.14986	2.09808	0.586779
TZD	Cardiometabolic_AOC3	-9.18378	7.88259	0.250724	-8.43553	8.27635	0.314218
TZD	Cardiometabolic_APLP1	-0.931846	2.31711	0.689708	-0.915947	2.34148	0.697791
TZD	Cardiometabolic_APOM	-0.627176	6.90096	0.928029	-0.841287	6.96048	0.904402
TZD	Cardiometabolic_ART3	1.3515	6.57951	0.838268	1.93936	6.68509	0.773237
TZD	Cardiometabolic_AXL	0.261373	8.39418	0.975311	1.60338	8.70097	0.854728
TZD	Cardiometabolic_AZU1	2.96163	2.8613	0.306562	3.02745	2.88161	0.29959
TZD	Cardiometabolic_BAG6	7.06262	2.37927	0.00537205	7.14028	2.39913	0.0053439
TZD	Cardiometabolic_BLMH	7.11906	3.5536	0.0531636	7.33073	3.62374	0.0512391
TZD	Cardiometabolic_BMP6	2.32659	2.74994	0.403273	2.26312	2.7843	0.421979
TZD	Cardiometabolic_BOC	9.72228	6.12325	0.121334	9.65207	6.19274	0.128349
TZD	Cardiometabolic_BPIFB1	-0.0203763	4.22048	0.996171	0.223618	4.26814	0.95847
TZD	Cardiometabolic_C1QTNF1	-0.708414	1.97065	0.721079	-0.49767	2.02112	0.806759
TZD	Cardiometabolic_C2	-7.17139	7.30691	0.332126	-7.34759	7.36141	0.32422
TZD	Cardiometabolic_CA13	0.0181556	1.29429	0.988878	-0.0965222	1.33361	0.942672
TZD	Cardiometabolic_CA1	1.00549	0.938069	0.290046	1.0498	0.945918	0.273705
TZD	Cardiometabolic_CA3	1.62643	1.37837	0.244653	1.76129	1.39486	0.213833
TZD	Cardiometabolic_CA4	2.05273	9.6646	0.832825	2.61137	9.76851	0.790559
TZD	Cardiometabolic_CA5A	1.15898	1.88884	0.54345	1.03162	1.93567	0.597534
TZD	Cardiometabolic_CANT1	2.74981	8.43736	0.746192	2.40036	8.57163	0.78093
TZD	Cardiometabolic_CASP3	1.83846	1.30843	0.167348	1.74184	1.34305	0.201908
TZD	Cardiometabolic_CBLIF	-1.2331	6.21096	0.843631	-0.932645	6.31875	0.883419
TZD	Cardiometabolic_CCDC80	-1.25196	5.72234	0.82793	-1.00593	5.81351	0.863521
TZD	Cardiometabolic_CCL14	0.770304	4.91309	0.876183	1.17395	4.9868	0.815091
TZD	Cardiometabolic_CCL15	2.98324	5.82283	0.611101	2.31267	6.00218	0.702004
TZD	Cardiometabolic_CCL16	4.32383	5.73554	0.455136	4.47968	5.77844	0.442646
TZD	Cardiometabolic_CCL18	-0.315601	3.7903	0.934046	-0.196401	3.82375	0.959292
TZD	Cardiometabolic_CCL27	2.62157	3.90508	0.505874	2.9025	3.97649	0.469804
TZD	Cardiometabolic_CCL5	0.719021	0.9855	0.469782	0.641151	1.00514	0.527193
TZD	Cardiometabolic_CCN3	1.82277	5.01757	0.71836	1.80885	5.08242	0.723882
TZD	Cardiometabolic_CD14	-1.03316	4.46392	0.818119	-0.95406	4.49965	0.833161
TZD	Cardiometabolic_CD163	4.16646	6.1927	0.504847	4.71136	6.27608	0.457236
TZD	Cardiometabolic_CD209	6.90863	6.3858	0.285481	6.84748	6.43337	0.29339
TZD	Cardiometabolic_CD2AP	1.86674	1.17022	0.118538	1.92118	1.18395	0.112714
TZD	Cardiometabolic_CD46	-5.36685	8.61233	0.536631	-5.01453	8.70275	0.567708
TZD	Cardiometabolic_CD55	3.06121	8.1306	0.708483	4.04804	8.30175	0.628486
TZD	Cardiometabolic_CD59	10.2492	8.42438	0.231456	9.62381	8.58422	0.269666
TZD	Cardiometabolic_CD69	0.741294	1.43544	0.608403	0.673266	1.46266	0.647855
TZD	Cardiometabolic_CD93	-2.10331	5.90251	0.723412	-1.01461	6.28485	0.872561
TZD	Cardiometabolic_CDH17	-6.3384	4.67718	0.182965	-6.40052	4.72469	0.183311
TZD	Cardiometabolic_CDH1	-6.61158	4.88401	0.183242	-6.23349	5.0348	0.222903
TZD	Cardiometabolic_CDH2	-10.6149	4.73644	0.0306371	-10.5526	4.79058	0.0335866
TZD	Cardiometabolic_CDH5	-4.28242	5.7979	0.464248	-3.93615	5.878	0.50684
TZD	Cardiometabolic_CDH6	-11.721	5.14902	0.0282507	-11.5992	5.2444	0.0329127
TZD	Cardiometabolic_CDHR5	4.75411	6.93321	0.496856	4.40454	7.08694	0.537887
TZD	Cardiometabolic_CEACAM8	3.38139	2.59809	0.201594	3.29819	2.63649	0.219483
TZD	Cardiometabolic_CEBPB	1.61475	2.93287	0.585425	1.51041	2.97449	0.61488
TZD	Cardiometabolic_CELA3A	3.27232	2.37466	0.175496	3.09796	2.4346	0.210374
TZD	Cardiometabolic_CEP43	3.99275	1.57882	0.0161016	4.01849	1.59352	0.0165282
TZD	Cardiometabolic_CES1	4.21843	2.94861	0.159929	3.98803	3.08908	0.203932
TZD	Cardiometabolic_CGREF1	-4.26191	5.06043	0.404681	-4.09656	5.13658	0.429974
TZD	Cardiometabolic_CHEK2	1.14198	2.18224	0.60406	1.57026	2.28793	0.497163
TZD	Cardiometabolic_CHI3L1	2.60377	3.5197	0.465005	2.9986	3.67468	0.420922
TZD	Cardiometabolic_CHIT1	-0.111987	7.57968	0.988282	0.31216	7.66353	0.967706
TZD	Cardiometabolic_CHL1	5.13459	9.01957	0.572278	7.35587	9.44576	0.440711
TZD	Cardiometabolic_CHRDL2	5.0164	3.84205	0.199129	5.03092	3.88101	0.202493
TZD	Cardiometabolic_CLC	0.288245	3.77695	0.939547	0.388551	3.82264	0.91956
TZD	Cardiometabolic_CLEC1A	6.35373	5.14341	0.224941	6.3107	5.20041	0.233301
TZD	Cardiometabolic_CLEC5A	6.95535	8.41043	0.413148	6.55384	8.59965	0.450582
TZD	Cardiometabolic_CLTA	5.30639	2.11586	0.0169331	5.31375	2.20443	0.0214869
TZD	Cardiometabolic_CLUL1	-2.55791	6.48714	0.695451	-2.67097	6.55782	0.686018
TZD	Cardiometabolic_CNDP1	-1.17453	4.31597	0.786883	-1.55142	4.38209	0.72517
TZD	Cardiometabolic_CNPY2	3.3623	3.09086	0.284108	3.16646	3.19853	0.329181
TZD	Cardiometabolic_CNST	1.07741	1.70772	0.531691	1.0181	1.7334	0.560359
TZD	Cardiometabolic_CNTN1	1.9059	7.71317	0.806037	2.9034	7.89507	0.714953
TZD	Cardiometabolic_COL18A1	6.89017	8.59647	0.427347	6.76723	8.66254	0.439169
TZD	Cardiometabolic_COL1A1	-0.219669	5.5865	0.96882	0.0182777	5.63953	0.99743
TZD	Cardiometabolic_COL4A1	1.88558	4.83048	0.698349	1.94975	4.88184	0.691786
TZD	Cardiometabolic_COL6A3	-1.74679	5.84549	0.766546	-1.40839	5.91612	0.813021
TZD	Cardiometabolic_COMP	0.114	5.49663	0.983554	0.640823	5.5987	0.909446
TZD	Cardiometabolic_COMT	4.82792	1.58785	0.00445196	4.78519	1.61406	0.00550464
TZD	Cardiometabolic_CORO1A	3.53336	1.4722	0.0209036	3.59343	1.57773	0.0280342
TZD	Cardiometabolic_CPA1	1.88329	1.99426	0.350388	1.70304	2.04892	0.410683
TZD	Cardiometabolic_CPB1	2.36076	1.82652	0.203252	2.24041	1.86109	0.235565
TZD	Cardiometabolic_CR2	-2.86729	8.59576	0.740404	-1.37285	9.08212	0.880609
TZD	Cardiometabolic_CRHR1	1.65173	1.13355	0.153992	1.65416	1.14543	0.157854
TZD	Cardiometabolic_CRTAC1	4.68031	9.43952	0.622605	5.60112	9.58446	0.562156
TZD	Cardiometabolic_CRX	6.77778	3.48934	0.0601662	6.74861	3.52777	0.0642014
TZD	Cardiometabolic_CST3	0.2274	8.5389	0.978883	0.478175	8.61203	0.955997
TZD	Cardiometabolic_CST6	11.6714	7.63459	0.135576	12.1754	8.04467	0.13968
TZD	Cardiometabolic_CSTB	5.43232	3.74022	0.154596	5.45211	3.7358	0.152887
TZD	Cardiometabolic_CTF1	3.99514	2.19679	0.0775341	3.9805	2.32331	0.0957647
TZD	Cardiometabolic_CTSB	-2.71782	3.77085	0.475059	-2.6477	3.80077	0.489971
TZD	Cardiometabolic_CTSD	0.152881	2.07741	0.941808	0.103633	2.11896	0.961317
TZD	Cardiometabolic_CTSH	3.17974	3.1491	0.319555	2.96936	3.26011	0.368805
TZD	Cardiometabolic_CTSL	4.84617	6.28394	0.445121	4.82605	6.3492	0.451763
TZD	Cardiometabolic_CTSZ	3.54213	6.67122	0.598313	3.44634	6.72414	0.611098
TZD	Cardiometabolic_CXCL16	6.9647	10.6158	0.515357	7.05087	10.6913	0.513266
TZD	Cardiometabolic_CXCL5	1.27925	1.04819	0.229446	1.24342	1.06651	0.250746
TZD	Cardiometabolic_CXCL8	1.58285	4.11344	0.702715	1.80232	4.18026	0.669081
TZD	Cardiometabolic_DCN	8.92272	7.03972	0.213351	8.84111	7.11958	0.222808
TZD	Cardiometabolic_DCTPP1	9.28717	5.69911	0.111041	9.81145	5.79153	0.0982184
TZD	Cardiometabolic_DDC	0.628452	4.09078	0.878677	1.19682	4.28918	0.781694
TZD	Cardiometabolic_DEFA1_DEFA1B	0.650833	3.29768	0.844655	0.626274	3.3401	0.85235
TZD	Cardiometabolic_DIABLO	0.698145	1.24753	0.578857	0.603328	1.298	0.644649
TZD	Cardiometabolic_DKK3	2.99495	6.24847	0.634205	3.76248	6.37275	0.558161
TZD	Cardiometabolic_DLK1	4.58202	5.48555	0.408282	4.50068	5.52792	0.42025
TZD	Cardiometabolic_DNAJB8	6.09222	4.18635	0.154509	6.02318	4.2362	0.164183
TZD	Cardiometabolic_DOK2	1.98859	1.43415	0.173244	1.93597	1.46876	0.195163
TZD	Cardiometabolic_DPP4	4.41402	9.37201	0.640152	5.3632	9.52715	0.576618
TZD	Cardiometabolic_DPP7	-1.46893	3.74459	0.696933	-1.8548	3.85211	0.632851
TZD	Cardiometabolic_DPT	-1.85732	8.30231	0.824067	-0.555982	8.64708	0.949046
TZD	Cardiometabolic_DUOX2	7.23095	3.13884	0.027296	7.12738	3.20103	0.0327048
TZD	Cardiometabolic_EDIL3	3.21	4.04944	0.433291	3.46594	4.10969	0.404922
TZD	Cardiometabolic_EFEMP1	-2.01477	4.58643	0.662758	-1.65131	4.66786	0.725376
TZD	Cardiometabolic_EGFR	-3.89417	7.86664	0.623163	-4.61111	7.97963	0.566518
TZD	Cardiometabolic_EIF4EBP1	1.57237	1.10541	0.162652	1.6154	1.11807	0.156497
TZD	Cardiometabolic_ENG	1.68783	10.2089	0.869478	2.38227	10.3341	0.818829
TZD	Cardiometabolic_ENPP2	3.14363	6.73275	0.642973	3.63191	6.81266	0.596834
TZD	Cardiometabolic_ENTPD5	9.64439	5.95618	0.114377	9.44371	6.05181	0.127908
TZD	Cardiometabolic_ENTPD6	8.43452	5.89172	0.161131	8.14619	6.12191	0.192156
TZD	Cardiometabolic_EPHB4	-2.38839	8.22903	0.773061	-2.03773	8.31026	0.80752
TZD	Cardiometabolic_EPHX2	2.55178	3.00807	0.402028	2.29102	3.20051	0.478985
TZD	Cardiometabolic_ESAM	8.76053	7.53376	0.251461	8.95497	7.58687	0.244674
TZD	Cardiometabolic_F7	-0.915896	6.86401	0.894503	-0.442206	6.95949	0.949653
TZD	Cardiometabolic_F9	-1.72323	9.21072	0.852513	-0.961683	9.36724	0.918742
TZD	Cardiometabolic_FABP2	-2.63449	1.77794	0.146237	-2.70042	1.79788	0.141151
TZD	Cardiometabolic_FABP4	-0.185027	3.69186	0.960266	-0.776937	3.82249	0.839942
TZD	Cardiometabolic_FABP6	-3.15849	2.67907	0.246369	-3.39642	2.72311	0.220825
TZD	Cardiometabolic_FADD	1.4036	1.54768	0.369888	1.33997	1.57726	0.400758
TZD	Cardiometabolic_FAM3C	-1.1908	5.60991	0.832977	-1.52048	5.71071	0.791449
TZD	Cardiometabolic_FAP	3.74843	8.19776	0.649848	2.90975	8.39905	0.730785
TZD	Cardiometabolic_FAS	-1.43728	6.84016	0.834587	-0.152193	7.22069	0.983286
TZD	Cardiometabolic_FBP1	1.67006	1.66396	0.321573	1.80558	1.69409	0.293065
TZD	Cardiometabolic_FCGR2A	7.14669	7.61314	0.353367	8.19016	7.75628	0.297332
TZD	Cardiometabolic_FCGR3B	-2.76706	6.48753	0.67196	-3.26534	6.5717	0.621994
TZD	Cardiometabolic_FCN2	-0.886919	6.39539	0.890381	-0.64398	6.45608	0.921043
TZD	Cardiometabolic_FCRL1	4.16774	7.1721	0.56443	5.41768	7.51008	0.474974
TZD	Cardiometabolic_FETUB	-5.53487	6.9998	0.433659	-4.79713	7.23912	0.511344
TZD	Cardiometabolic_FUCA1	8.26985	6.91123	0.23818	7.67497	7.13163	0.288135
TZD	Cardiometabolic_GAS6	2.5669	6.35176	0.688173	2.94504	6.41835	0.648767
TZD	Cardiometabolic_GDF15	4.65251	6.44972	0.47469	4.12989	6.578	0.533594
TZD	Cardiometabolic_GDF2	1.56459	4.47622	0.728522	1.66793	4.52732	0.714556
TZD	Cardiometabolic_GGH	2.55031	5.95845	0.671056	2.58102	6.03837	0.671539
TZD	Cardiometabolic_GH1	1.6432	0.839823	0.0574006	1.67587	0.848708	0.0554224
TZD	Cardiometabolic_GHRL	0.144144	3.21816	0.964497	0.126306	3.25169	0.969213
TZD	Cardiometabolic_GLO1	3.53342	1.76845	0.05353	3.54935	1.7861	0.0550039
TZD	Cardiometabolic_GLRX	1.78574	1.40486	0.227776	1.81931	1.48245	0.245352
TZD	Cardiometabolic_GP1BA	2.4287	8.50354	0.776614	2.17257	8.57921	0.801382
TZD	Cardiometabolic_GP2	6.32661	2.88371	0.034972	6.31313	2.91434	0.0373964
TZD	Cardiometabolic_GPNMB	-4.32058	6.25312	0.49458	-4.67215	6.53367	0.479906
TZD	Cardiometabolic_GPR37	2.76566	2.48054	0.272473	2.69792	2.51385	0.290731
TZD	Cardiometabolic_GRAP2	0.491311	1.12817	0.665544	0.437376	1.1491	0.705546
TZD	Cardiometabolic_GRK5	2.6782	3.30302	0.42294	2.44547	3.40419	0.477438
TZD	Cardiometabolic_GSTA1	1.52609	2.05903	0.462919	1.62429	2.08753	0.44121
TZD	Cardiometabolic_GUSB	5.43416	5.16339	0.299075	6.05492	5.69415	0.294331
TZD	Cardiometabolic_GYS1	2.12806	1.23818	0.0945034	2.07576	1.26987	0.111352
TZD	Cardiometabolic_GZMH	0.198389	2.45162	0.935965	0.143868	2.48058	0.95409
TZD	Cardiometabolic_HEBP1	1.26257	1.97122	0.526016	1.11014	2.03234	0.58847
TZD	Cardiometabolic_HK2	0.764697	0.909408	0.406127	0.697015	0.941823	0.464337
TZD	Cardiometabolic_HMOX1	-2.09243	2.47578	0.403048	-2.0003	2.51727	0.431638
TZD	Cardiometabolic_HNRNPK	2.84738	1.08868	0.0130612	2.83805	1.10052	0.0144146
TZD	Cardiometabolic_HSPB1	0.878143	1.63181	0.593461	0.778848	1.67471	0.644471
TZD	Cardiometabolic_HSPG2	4.61081	8.74886	0.601021	5.96426	8.97934	0.510361
TZD	Cardiometabolic_HYAL1	-4.89409	5.82902	0.405997	-4.76549	5.87889	0.422386
TZD	Cardiometabolic_HYOU1	1.09217	8.09151	0.893275	1.25887	8.15351	0.878055
TZD	Cardiometabolic_ICAM1	3.37003	7.78059	0.667189	4.58032	7.9973	0.57003
TZD	Cardiometabolic_ICAM2	-3.87004	7.73683	0.619539	-3.47288	7.82577	0.659539
TZD	Cardiometabolic_ICAM3	-0.427716	9.29205	0.963504	-0.424505	9.35912	0.964043
TZD	Cardiometabolic_ICAM5	-0.364686	6.47491	0.955365	-0.0735655	6.57731	0.991133
TZD	Cardiometabolic_IGFBP1	0.501989	1.99864	0.802911	0.69359	2.03164	0.734551
TZD	Cardiometabolic_IGFBP2	0.473517	3.28459	0.886061	0.97879	3.38796	0.774112
TZD	Cardiometabolic_IGFBP3	-1.00853	8.95113	0.910841	-0.92131	9.01963	0.919152
TZD	Cardiometabolic_IGFBP6	10.3633	8.81365	0.246449	10.4895	8.87677	0.244311
TZD	Cardiometabolic_IGFBP7	2.84939	8.60963	0.742325	3.50348	8.7201	0.689939
TZD	Cardiometabolic_IGFBPL1	7.99026	6.18195	0.203596	7.77636	6.29585	0.224162
TZD	Cardiometabolic_IGSF8	3.87242	6.16521	0.533503	3.52354	6.3208	0.580405
TZD	Cardiometabolic_IL18BP	-0.478265	8.07561	0.953062	1.03857	8.47873	0.903124
TZD	Cardiometabolic_IL19	2.85366	2.79166	0.313695	2.76335	2.90703	0.34853
TZD	Cardiometabolic_IL1RL1	3.37619	7.00471	0.632316	2.46287	7.26707	0.736408
TZD	Cardiometabolic_IL2RA	7.06978	5.98748	0.244341	7.73153	6.06724	0.20973
TZD	Cardiometabolic_IL6	1.69399	1.70108	0.326166	1.66404	1.7213	0.340505
TZD	Cardiometabolic_IL6R	-3.68057	7.74981	0.637361	-3.24229	7.84869	0.68174
TZD	Cardiometabolic_IL6ST	-15.5631	9.50651	0.109455	-17.4221	9.79559	0.0831071
TZD	Cardiometabolic_IRAG2	1.97416	1.24437	0.121627	1.91771	1.28248	0.144058
TZD	Cardiometabolic_ITGB1	0.20798	7.88734	0.979091	1.54003	8.20101	0.851994
TZD	Cardiometabolic_ITGB1BP2	0.870065	1.26016	0.494473	0.770944	1.30233	0.557784
TZD	Cardiometabolic_ITGB2	3.32904	6.20148	0.594229	2.81819	6.31784	0.657894
TZD	Cardiometabolic_ITIH3	-1.38192	4.54105	0.762426	-1.29484	4.5779	0.778754
TZD	Cardiometabolic_KIT	-9.55915	10.1087	0.349873	-8.4375	10.6053	0.430966
TZD	Cardiometabolic_KITLG	3.10835	5.09753	0.54546	4.37565	5.45803	0.42759
TZD	Cardiometabolic_KYAT1	3.65621	2.00568	0.0757945	3.68067	2.02552	0.0768836
TZD	Cardiometabolic_LACTB2	3.50842	2.18032	0.115453	3.59335	2.20462	0.11117
TZD	Cardiometabolic_LBP	-0.907298	2.81878	0.749182	-1.14916	2.86052	0.690021
TZD	Cardiometabolic_LCN2	-0.685333	3.97622	0.864004	-0.578071	4.01023	0.886106
TZD	Cardiometabolic_LDLR	4.83582	3.20427	0.13874	4.79177	3.22898	0.145459
TZD	Cardiometabolic_LEP	-2.19771	3.90774	0.576983	-2.03249	3.97518	0.612028
TZD	Cardiometabolic_LEPR	-5.28755	7.59127	0.490124	-4.92473	7.74901	0.528795
TZD	Cardiometabolic_LGALS1	2.2639	5.16363	0.663432	2.76769	5.30026	0.604499
TZD	Cardiometabolic_LGALS3	3.92261	6.72888	0.563043	5.31491	6.97443	0.450388
TZD	Cardiometabolic_LILRA5	-1.35342	5.91973	0.820323	-1.83537	6.06276	0.763705
TZD	Cardiometabolic_LILRB1	0.179872	7.88961	0.981919	0.0770203	7.94826	0.992315
TZD	Cardiometabolic_LILRB2	2.68517	8.01774	0.739365	1.98756	8.16622	0.808918
TZD	Cardiometabolic_LILRB5	-7.61292	9.62734	0.433526	-8.72218	9.78376	0.377866
TZD	Cardiometabolic_LPL	-0.631876	3.53319	0.858966	-0.84445	3.59859	0.815699
TZD	Cardiometabolic_LRP11	-3.06014	4.56811	0.506776	-2.85955	4.65305	0.542418
TZD	Cardiometabolic_LTBP2	5.07849	6.62325	0.447509	6.47922	6.84729	0.349567
TZD	Cardiometabolic_MARCO	8.5097	6.44655	0.194326	8.40393	6.52199	0.205145
TZD	Cardiometabolic_MB	2.7957	3.81063	0.467233	2.61726	3.8534	0.500823
TZD	Cardiometabolic_MCAM	-2.2009	6.37554	0.731701	-1.10421	6.73383	0.870573
TZD	Cardiometabolic_MCFD2	2.33288	5.04002	0.645965	1.9801	5.19486	0.705149
TZD	Cardiometabolic_MEGF9	-0.383745	10.5789	0.971235	-0.552812	10.6584	0.958887
TZD	Cardiometabolic_MEP1B	-5.80699	5.68449	0.313133	-5.62343	5.7727	0.33599
TZD	Cardiometabolic_MET	-0.767091	7.26154	0.916373	-0.00518543	7.41617	0.999446
TZD	Cardiometabolic_MFAP3	5.23967	2.19891	0.0227414	5.18061	2.26113	0.0282759
TZD	Cardiometabolic_MFAP5	1.81784	3.9892	0.650959	1.48447	4.06294	0.716715
TZD	Cardiometabolic_MMP7	10.2498	9.02268	0.263676	9.75404	9.25194	0.299194
TZD	Cardiometabolic_MNDA	2.06522	1.57512	0.197284	2.25946	1.61104	0.168679
TZD	Cardiometabolic_MPHOSPH8	6.83243	1.98532	0.00151502	6.78253	2.02227	0.00196789
TZD	Cardiometabolic_MSMB	0.601282	4.1944	0.886696	0.850658	4.2411	0.842023
TZD	Cardiometabolic_MSTN	2.70934	3.15536	0.396378	2.61379	3.19853	0.419514
TZD	Cardiometabolic_MTPN	7.6525	3.41409	0.031439	7.56329	3.46319	0.0359635
TZD	Cardiometabolic_NADK	3.99188	3.41239	0.248996	4.0592	3.44822	0.246255
TZD	Cardiometabolic_NCAM1	4.41212	9.25242	0.635993	4.67588	9.32734	0.618902
TZD	Cardiometabolic_NECTIN2	3.38217	7.59715	0.658583	4.16115	7.80836	0.59712
TZD	Cardiometabolic_NID1	4.39182	5.0832	0.392621	4.36845	5.12154	0.398763
TZD	Cardiometabolic_NOTCH1	-0.185206	8.73878	0.983192	0.38527	8.8476	0.965478
TZD	Cardiometabolic_NOTCH3	-5.37288	5.48877	0.333241	-4.79241	5.72006	0.406986
TZD	Cardiometabolic_NPDC1	0.151991	6.43904	0.981285	0.110584	6.50629	0.986526
TZD	Cardiometabolic_NPPB	-0.4699	0.71068	0.512814	-0.40719	0.739591	0.585535
TZD	Cardiometabolic_NPTXR	-3.47293	5.94547	0.562413	-3.54575	6.00788	0.558472
TZD	Cardiometabolic_NRCAM	-1.3067	7.64459	0.86514	-1.14019	7.73423	0.883559
TZD	Cardiometabolic_NRP1	-1.76466	5.88741	0.765895	-1.27848	5.99155	0.832114
TZD	Cardiometabolic_NTproBNP	-1.69736	1.36894	0.222235	-1.64631	1.39662	0.245627
TZD	Cardiometabolic_NTRK2	-3.75585	6.38006	0.559382	-3.50748	6.48347	0.591593
TZD	Cardiometabolic_OLR1	2.64069	2.09847	0.215547	2.65956	2.11975	0.21707
TZD	Cardiometabolic_OSMR	-3.97824	11.4184	0.729319	-3.31463	11.5631	0.775857
TZD	Cardiometabolic_PAG1	1.33803	3.44807	0.700328	1.16141	3.50752	0.742586
TZD	Cardiometabolic_PAM	0.294207	8.13399	0.971318	0.10663	8.19818	0.989686
TZD	Cardiometabolic_PCDH17	2.49978	4.80092	0.605456	2.84278	4.89259	0.564558
TZD	Cardiometabolic_PCOLCE	-4.48554	3.92099	0.259266	-4.1356	4.05856	0.314335
TZD	Cardiometabolic_PCSK9	-2.60864	3.16028	0.413783	-2.38157	3.21588	0.463178
TZD	Cardiometabolic_PDCD6	1.21268	5.93973	0.839261	1.02751	6.01831	0.865318
TZD	Cardiometabolic_PDGFA	1.43868	1.4325	0.320976	1.30775	1.47496	0.380447
TZD	Cardiometabolic_PDGFRA	3.05644	8.21879	0.711942	3.14294	8.30512	0.707161
TZD	Cardiometabolic_PDGFRB	-2.00373	10.3649	0.847642	-0.0731282	10.9243	0.994691
TZD	Cardiometabolic_PEAR1	4.18381	8.15368	0.610556	4.20426	8.21208	0.611426
TZD	Cardiometabolic_PGLYRP1	0.841191	6.39278	0.895941	0.523887	6.45976	0.935757
TZD	Cardiometabolic_PI3	13.5846	5.46312	0.0172855	13.5829	5.53252	0.0187735
TZD	Cardiometabolic_PILRB	-1.90412	7.20275	0.79286	-1.73951	7.28883	0.812623
TZD	Cardiometabolic_PLA2G1B	-0.184494	5.04826	0.97102	-0.178884	5.0847	0.972106
TZD	Cardiometabolic_PLA2G2A	3.40651	3.31296	0.309724	3.37551	3.33761	0.317777
TZD	Cardiometabolic_PLAT	-0.157907	3.33434	0.962452	-0.300071	3.36557	0.92939
TZD	Cardiometabolic_PLIN3	5.43284	3.61274	0.140488	5.91715	3.69479	0.117339
TZD	Cardiometabolic_PLPBP	2.23349	1.34691	0.105094	2.24978	1.36036	0.106193
TZD	Cardiometabolic_PLTP	-2.37485	4.81839	0.624669	-1.98696	4.90461	0.687494
TZD	Cardiometabolic_PLXNB2	-0.501548	7.72002	0.948508	-0.84913	7.79402	0.913776
TZD	Cardiometabolic_PLXNB3	2.77025	5.70138	0.629696	2.6071	5.77667	0.654262
TZD	Cardiometabolic_PM20D1	5.21286	3.74892	0.172066	5.08553	3.8817	0.197816
TZD	Cardiometabolic_PON2	7.88324	5.1208	0.132686	7.841	5.50125	0.163183
TZD	Cardiometabolic_PPIB	1.26232	1.67963	0.456515	1.01962	1.79417	0.572933
TZD	Cardiometabolic_PPP1R2	1.51397	2.09667	0.474445	1.43786	2.12991	0.503609
TZD	Cardiometabolic_PRCP	6.70496	6.2763	0.292307	7.54575	6.47482	0.251521
TZD	Cardiometabolic_PRKAR1A	3.14736	1.62202	0.0594032	3.19489	1.71297	0.0697016
TZD	Cardiometabolic_PROC	-2.87008	4.5182	0.52881	-2.17395	4.81978	0.654391
TZD	Cardiometabolic_PRSS27	12.6798	7.12935	0.0829169	12.4836	7.24764	0.0929123
TZD	Cardiometabolic_PRSS2	1.98907	2.62953	0.453712	1.79798	2.67685	0.505651
TZD	Cardiometabolic_PRTN3	9.80255	5.51613	0.0827995	9.68783	5.56241	0.0890667
TZD	Cardiometabolic_PTGDS	1.87424	7.65213	0.807732	2.19124	7.72321	0.778087
TZD	Cardiometabolic_PTN	1.4098	1.92454	0.468718	1.2234	2.04147	0.552963
TZD	Cardiometabolic_PTPRF	-1.04846	5.252	0.842732	-0.603976	5.34129	0.910522
TZD	Cardiometabolic_PTPRS	-3.06648	8.268	0.712587	-0.589147	9.61239	0.951426
TZD	Cardiometabolic_QDPR	3.68204	2.37774	0.129367	3.84531	2.41088	0.118789
TZD	Cardiometabolic_QPCT	4.30323	8.09513	0.597816	4.19712	8.15643	0.609611
TZD	Cardiometabolic_RARRES2	-0.673893	4.4929	0.881507	-1.31459	4.62288	0.777596
TZD	Cardiometabolic_RCOR1	12.0728	3.83033	0.0035849	12.0708	3.8936	0.00418264
TZD	Cardiometabolic_REG1A	-1.02222	5.40596	0.850955	-1.8632	5.5783	0.740117
TZD	Cardiometabolic_REG1B	-4.80817	3.91118	0.225787	-6.90987	4.23478	0.110402
TZD	Cardiometabolic_REG3A	-6.71705	3.70343	0.0768672	-8.27627	3.86455	0.0382181
TZD	Cardiometabolic_REN	-0.947423	3.80462	0.80462	-1.55415	4.00927	0.700391
TZD	Cardiometabolic_RETN	-2.58633	6.44364	0.690177	-2.85492	6.50008	0.662813
TZD	Cardiometabolic_RNASE3	0.732092	1.83699	0.69236	0.801517	1.86122	0.6691
TZD	Cardiometabolic_RNASET2	9.38614	7.90103	0.242032	9.37873	8.00194	0.24847
TZD	Cardiometabolic_ROR1	-6.29116	6.46843	0.3366	-6.21638	6.53932	0.347654
TZD	Cardiometabolic_S100A11	4.36198	4.8889	0.37761	5.13212	5.06043	0.316753
TZD	Cardiometabolic_S100P	4.54789	2.64502	0.0943716	4.93548	2.69649	0.0759784
TZD	Cardiometabolic_SCARF1	8.19481	5.83796	0.167756	8.07853	5.88599	0.17737
TZD	Cardiometabolic_SDC1	-5.86839	5.73563	0.312387	-5.63023	5.85451	0.34213
TZD	Cardiometabolic_SDC4	1.21781	1.7798	0.497769	1.14895	1.80925	0.529107
TZD	Cardiometabolic_SELE	8.71764	7.58401	0.256864	8.11414	7.77231	0.302611
TZD	Cardiometabolic_SELP	10.7566	5.84211	0.0728329	10.9318	6.42702	0.0967231
TZD	Cardiometabolic_SEMA3F	6.35659	7.39572	0.395189	6.22927	7.48146	0.410125
TZD	Cardiometabolic_SEMA7A	8.59861	7.767	0.274564	9.19183	7.84603	0.248151
TZD	Cardiometabolic_SERPINA11	6.95587	4.79551	0.154348	7.20133	4.83188	0.143778
TZD	Cardiometabolic_SERPINA12	-1.77231	2.66314	0.510819	-2.08525	2.72907	0.450987
TZD	Cardiometabolic_SERPINB5	-0.639999	0.562878	0.263258	-0.682403	0.571327	0.240581
TZD	Cardiometabolic_SERPINE1	2.652	1.71453	0.129418	2.54894	1.82472	0.169961
TZD	Cardiometabolic_SFTPD	-1.74219	4.9436	0.726378	-1.47313	5.04493	0.771833
TZD	Cardiometabolic_SIGLEC7	2.1365	7.57289	0.779302	1.72928	7.72178	0.823966
TZD	Cardiometabolic_SIRPA	0.0978555	9.10718	0.991478	1.09981	9.30255	0.906466
TZD	Cardiometabolic_SLITRK6	3.28688	3.60225	0.367773	3.59269	3.6648	0.33385
TZD	Cardiometabolic_SNAP23	0.482362	1.26859	0.705782	0.434901	1.28763	0.737361
TZD	Cardiometabolic_SNX9	3.56725	1.73353	0.0461673	3.63735	1.75172	0.044489
TZD	Cardiometabolic_SOD1	0.843685	1.59826	0.60043	0.955889	1.61703	0.557754
TZD	Cardiometabolic_SORT1	6.50335	5.50655	0.24457	6.42167	5.56936	0.255915
TZD	Cardiometabolic_SOST	0.552617	4.1362	0.894385	0.708775	4.19309	0.866643
TZD	Cardiometabolic_SPARCL1	-0.694665	5.80683	0.905361	0.301143	6.07036	0.960681
TZD	Cardiometabolic_SPON2	1.46142	4.50186	0.747155	1.19649	4.60121	0.796202
TZD	Cardiometabolic_SPP1	3.09259	3.44298	0.374184	3.24415	3.4711	0.355458
TZD	Cardiometabolic_SSC4D	1.58024	2.65613	0.555234	1.56732	2.68388	0.5626
TZD	Cardiometabolic_SSC5D	4.34904	5.3793	0.423482	3.99544	5.46639	0.469094
TZD	Cardiometabolic_ST6GAL1	15.8122	6.21336	0.014695	15.8002	6.52437	0.0199559
TZD	Cardiometabolic_STK11	2.99215	1.54255	0.060504	2.94328	1.56739	0.0690045
TZD	Cardiometabolic_STK4	-0.303645	1.90927	0.87444	-0.538636	1.98776	0.787839
TZD	Cardiometabolic_SUSD1	0.72941	2.12832	0.733861	0.59301	2.17245	0.786529
TZD	Cardiometabolic_TCL1B	1.52309	2.19065	0.491478	1.50357	2.21494	0.50184
TZD	Cardiometabolic_TCN2	-1.77329	6.76202	0.794417	-2.06693	6.82367	0.763493
TZD	Cardiometabolic_TFF3	-0.478716	1.96269	0.808518	-0.365052	1.98691	0.855154
TZD	Cardiometabolic_TFPI	6.63222	5.85476	0.263883	6.10271	6.06522	0.320377
TZD	Cardiometabolic_TFRC	2.17658	6.64105	0.744771	2.32021	6.69341	0.730678
TZD	Cardiometabolic_TGFBI	6.1992	7.99454	0.442536	6.33247	8.05404	0.436356
TZD	Cardiometabolic_TGFBR3	0.315843	3.67844	0.931983	0.450723	3.71066	0.903914
TZD	Cardiometabolic_TGM2	0.740477	1.04238	0.481594	0.820111	1.06212	0.444682
TZD	Cardiometabolic_THBD	-0.337799	6.19253	0.956769	0.0866187	6.3347	0.98916
TZD	Cardiometabolic_THBS4	0.742793	4.02216	0.854394	0.87627	4.0571	0.830098
TZD	Cardiometabolic_THOP1	4.46453	3.10758	0.158592	5.2262	3.23878	0.114671
TZD	Cardiometabolic_THPO	6.4576	3.47725	0.0717288	6.3213	3.556	0.084409
TZD	Cardiometabolic_TIA1	1.57121	1.11192	0.166469	1.51647	1.1414	0.192825
TZD	Cardiometabolic_TIE1	-5.51146	2.38376	0.0257462	-5.80616	2.40428	0.0202835
TZD	Cardiometabolic_TIMD4	0.524736	7.02886	0.940853	0.44991	7.08276	0.949667
TZD	Cardiometabolic_TIMP1	8.43179	6.90801	0.229218	8.58848	6.95783	0.224271
TZD	Cardiometabolic_TINAGL1	-2.72562	6.13172	0.659069	-2.84452	6.19924	0.648889
TZD	Cardiometabolic_TNC	1.95297	6.09435	0.75025	1.76358	6.14929	0.77575
TZD	Cardiometabolic_TNF	7.06239	3.23363	0.0357485	6.97992	3.27924	0.0406226
TZD	Cardiometabolic_TNFRSF10C	-2.25775	7.07163	0.751106	-2.81195	7.1652	0.696762
TZD	Cardiometabolic_TNFSF13B	-0.120486	7.06928	0.986483	-0.284378	7.12489	0.968356
TZD	Cardiometabolic_TNNI3	0.779195	0.896393	0.390986	0.801776	0.905477	0.382507
TZD	Cardiometabolic_TP53INP1	-0.497005	6.38694	0.938418	-0.00240904	6.5318	0.999708
TZD	Cardiometabolic_TSHB	0.413142	2.72704	0.880344	0.368717	2.75734	0.89431
TZD	Cardiometabolic_TSLP	2.21552	2.72755	0.422124	2.28868	2.75833	0.412477
TZD	Cardiometabolic_TSPAN1	5.39304	6.47417	0.410488	5.32143	6.54698	0.421984
TZD	Cardiometabolic_TYMP	9.08408	3.26239	0.00815064	9.0201	3.30821	0.00953835
TZD	Cardiometabolic_TYRO3	-6.82852	8.01538	0.399326	-6.54003	8.14593	0.426922
TZD	Cardiometabolic_UMOD	4.93738	9.6863	0.61291	6.54854	9.96268	0.514657
TZD	Cardiometabolic_USP8	2.5655	1.34421	0.0645478	2.51556	1.3711	0.0753129
TZD	Cardiometabolic_VAMP5	5.90773	3.08787	0.0639301	5.91496	3.26838	0.0791817
TZD	Cardiometabolic_VASN	-3.76637	6.68619	0.576295	-2.77657	7.04953	0.695772
TZD	Cardiometabolic_VCAM1	-3.00839	8.29902	0.718841	-1.70189	8.70317	0.845953
TZD	Cardiometabolic_VIM	-0.795601	3.61123	0.826908	-0.767166	3.65084	0.834817
TZD	Cardiometabolic_VSIR	-0.00717173	4.03105	0.998589	-0.271717	4.11731	0.94772
TZD	Cardiometabolic_VSTM2L	-0.922218	2.50359	0.714825	-1.4175	2.63984	0.594788
TZD	Cardiometabolic_VWF	-0.151247	1.62113	0.926111	-0.157496	1.63284	0.923629
TZD	Cardiometabolic_WASF1	3.87929	1.61527	0.0217664	3.839	1.6628	0.0271654
TZD	Cardiometabolic_XG	4.67585	6.7992	0.495418	4.81667	6.8489	0.485858
TZD	Cardiometabolic_ZBTB17	2.26005	2.98997	0.45478	3.15054	3.19521	0.33109
TZD	Inflammation_ACTN4	5.7773	3.95001	0.152019	6.09861	3.98067	0.13425
TZD	Inflammation_ADA	2.44524	4.10825	0.55498	3.10524	4.22161	0.46629
TZD	Inflammation_ADAM23	-12.7985	6.86168	0.0693183	-12.439	6.99016	0.0827555
TZD	Inflammation_ADGRE2	2.42296	7.6403	0.752717	4.0297	7.97603	0.616105
TZD	Inflammation_AGER	-4.38977	5.01107	0.386005	-3.75057	5.32655	0.485333
TZD	Inflammation_AGRN	3.29573	7.19378	0.649216	4.00289	7.30667	0.586772
TZD	Inflammation_AGRP	-0.194893	2.3256	0.93362	-0.226347	2.34405	0.923556
TZD	Inflammation_ALDH3A1	5.79443	3.10253	0.069538	5.85283	3.16562	0.0724787
TZD	Inflammation_AMBN	2.72357	4.8539	0.578105	3.68512	4.9989	0.465786
TZD	Inflammation_AMN	-0.571771	3.02712	0.851217	-0.498706	3.05007	0.871034
TZD	Inflammation_ANGPT1	1.02621	1.26913	0.423303	0.937939	1.2904	0.471441
TZD	Inflammation_ANGPTL2	1.43597	3.43518	0.678063	1.22443	3.48019	0.726769
TZD	Inflammation_ANGPTL4	0.732268	3.70178	0.844144	1.023	3.75274	0.786528
TZD	Inflammation_ANXA11	0.0968377	1.17259	0.934615	0.101661	1.1904	0.932403
TZD	Inflammation_AOC1	1.09039	2.43648	0.657104	1.2653	2.46189	0.610422
TZD	Inflammation_ARHGEF12	2.24796	1.24072	0.0779226	2.2543	1.26077	0.0819626
TZD	Inflammation_ARNT	4.39812	3.56192	0.224704	4.84699	3.60562	0.187267
TZD	Inflammation_ARTN	1.38851	3.32207	0.678388	0.977672	3.41022	0.775994
TZD	Inflammation_ATP5IF1	0.833481	1.41154	0.558036	0.712912	1.44003	0.623194
TZD	Inflammation_AXIN1	1.83508	1.4083	0.200399	1.83422	1.42728	0.206737
TZD	Inflammation_B4GALT1	6.6564	6.03949	0.276674	7.02125	6.09315	0.255864
TZD	Inflammation_BACH1	2.82621	2.25033	0.216815	2.8422	2.29302	0.222965
TZD	Inflammation_BANK1	1.55898	1.19058	0.198253	1.5581	1.20716	0.204808
TZD	Inflammation_BCL2L11	-2.61426	2.76332	0.350098	-2.65092	2.83467	0.355761
TZD	Inflammation_BCR	1.37565	1.60487	0.396724	1.37855	1.63399	0.404273
TZD	Inflammation_BID	-1.41313	2.06038	0.496965	-1.42059	2.08946	0.50081
TZD	Inflammation_BSG	-12.6014	8.70145	0.155166	-12.2088	9.44557	0.203586
TZD	Inflammation_BTN2A1	7.54139	8.81664	0.397206	8.74986	8.98486	0.335844
TZD	Inflammation_BTN3A2	-0.688254	4.90828	0.889224	-0.719816	4.99183	0.886126
TZD	Inflammation_C1QA	-11.0526	8.49022	0.200252	-10.3685	8.92959	0.252467
TZD	Inflammation_CASP2	2.57029	2.65648	0.339386	2.60999	2.7035	0.340607
TZD	Inflammation_CCL11	-5.45002	6.25078	0.388343	-4.9421	6.39858	0.444433
TZD	Inflammation_CCL13	5.42733	3.92979	0.174738	5.29281	3.97201	0.190229
TZD	Inflammation_CCL17	1.62921	1.90212	0.396568	1.46494	1.94708	0.456122
TZD	Inflammation_CCL20	-1.24571	2.01909	0.540667	-1.29847	2.03546	0.527157
TZD	Inflammation_CCL21	-5.9145	4.40326	0.186417	-5.55991	4.68235	0.241897
TZD	Inflammation_CCL22	0.985517	4.76706	0.837321	1.61648	4.79955	0.738172
TZD	Inflammation_CCL23	-3.11259	3.90321	0.429679	-2.78583	3.98791	0.488765
TZD	Inflammation_CCL24	-1.50731	4.81355	0.755724	-1.24942	4.86854	0.798746
TZD	Inflammation_CCL25	-8.45898	5.19429	0.111076	-8.28901	5.24992	0.12224
TZD	Inflammation_CCL26	0.59965	2.06859	0.773481	0.639678	2.12619	0.765208
TZD	Inflammation_CCL28	-0.575775	2.34448	0.807323	-0.575186	2.45647	0.816158
TZD	Inflammation_CCL3	6.67409	4.72686	0.166102	6.70924	4.81349	0.171681
TZD	Inflammation_CCL4	7.94787	5.09538	0.126307	8.32066	5.13896	0.113086
TZD	Inflammation_CCL7	2.41059	3.01274	0.428608	2.48442	3.08142	0.425246
TZD	Inflammation_CCN2	1.9746	2.39417	0.41417	2.01778	2.41129	0.407552
TZD	Inflammation_CD160	-2.17806	6.31101	0.731768	-1.40193	6.51943	0.830829
TZD	Inflammation_CD200	-2.4084	6.60542	0.717424	-2.50946	6.7538	0.712339
TZD	Inflammation_CD200R1	-4.25817	7.26638	0.561334	-4.46487	7.46948	0.553648
TZD	Inflammation_CD22	0.168317	9.744	0.986302	0.380909	9.82527	0.969268
TZD	Inflammation_CD244	-8.58554	9.67156	0.379875	-7.91819	9.851	0.426267
TZD	Inflammation_CD276	-4.14439	6.8604	0.549024	-3.00728	7.35498	0.684758
TZD	Inflammation_CD40	7.49655	6.07806	0.224293	7.23476	6.14759	0.246045
TZD	Inflammation_CD40LG	0.672937	1.73333	0.699852	0.452733	1.79575	0.802244
TZD	Inflammation_CD48	8.74289	8.13245	0.288484	9.94544	8.2852	0.236879
TZD	Inflammation_CD4	-1.93952	5.34652	0.718792	-1.93356	5.41913	0.723266
TZD	Inflammation_CD58	0.998596	10.7336	0.926318	2.33376	10.9933	0.832933
TZD	Inflammation_CD6	-7.44772	6.43764	0.254008	-7.08693	6.5383	0.284895
TZD	Inflammation_CD70	-1.52911	4.58878	0.740793	-1.6906	4.78284	0.72574
TZD	Inflammation_CD79B	1.08992	6.53724	0.868405	1.51739	6.62029	0.819879
TZD	Inflammation_CD83	5.86006	6.07987	0.341217	6.07822	6.32033	0.342447
TZD	Inflammation_CD84	2.40155	4.82984	0.621891	2.41655	4.96228	0.629142
TZD	Inflammation_CDON	4.03812	6.68079	0.548804	4.83442	6.80243	0.481299
TZD	Inflammation_CDSN	-1.30823	5.39653	0.809663	-1.57005	5.45224	0.774861
TZD	Inflammation_CEACAM21	3.78466	5.72307	0.51241	3.90042	5.95212	0.516329
TZD	Inflammation_CEP164	1.57746	2.17287	0.472418	1.49893	2.19229	0.498524
TZD	Inflammation_CHRDL1	3.75852	5.38891	0.489362	4.74399	5.54607	0.397313
TZD	Inflammation_CKAP4	-2.97882	8.26213	0.720295	-2.69537	8.34201	0.748297
TZD	Inflammation_CKMT1A_CKMT1B	-0.832221	2.34092	0.723987	-0.666168	2.3755	0.780555
TZD	Inflammation_CLEC4A	-5.34829	5.852	0.366519	-5.34301	5.93809	0.374053
TZD	Inflammation_CLEC4C	2.29503	5.34987	0.670354	2.28529	5.42564	0.676045
TZD	Inflammation_CLEC4D	-0.0809786	3.15059	0.979629	-0.0974242	3.20282	0.975897
TZD	Inflammation_CLEC4G	6.92808	6.46081	0.290338	7.00124	6.56507	0.293135
TZD	Inflammation_CLEC7A	-6.11514	6.99237	0.386916	-5.79135	7.07794	0.418077
TZD	Inflammation_CLIP2	0.34053	1.18528	0.775445	0.348322	1.20462	0.774076
TZD	Inflammation_CLSTN2	-0.0795284	7.36216	0.991434	0.10537	7.42519	0.988748
TZD	Inflammation_CNTNAP2	-7.51239	4.95169	0.137508	-7.53651	5.03483	0.142909
TZD	Inflammation_COL9A1	0.904423	4.0134	0.822914	0.893809	4.18262	0.831957
TZD	Inflammation_COLEC12	3.05852	8.26576	0.713225	4.7971	8.61682	0.58075
TZD	Inflammation_CRELD2	0.343898	5.41181	0.949633	0.528751	5.45823	0.9233
TZD	Inflammation_CRHBP	1.0839	6.3885	0.866088	2.02909	6.57616	0.759224
TZD	Inflammation_CRIM1	3.07927	7.64487	0.689147	4.01112	7.80074	0.609875
TZD	Inflammation_CRKL	1.97202	1.19975	0.107706	1.90318	1.22085	0.126708
TZD	Inflammation_CRLF1	3.47714	6.46833	0.593715	3.20605	6.53398	0.626274
TZD	Inflammation_CSF1	2.29749	5.85581	0.696789	3.03319	5.98021	0.614728
TZD	Inflammation_CSF3	1.90293	3.14883	0.549313	2.05197	3.17402	0.522063
TZD	Inflammation_CST7	2.17167	2.4342	0.377396	2.14952	2.45228	0.385844
TZD	Inflammation_CTRC	4.86044	3.50923	0.173352	4.65996	3.56469	0.19841
TZD	Inflammation_CTSC	15.4844	5.87283	0.0116866	15.2316	6.02096	0.0153518
TZD	Inflammation_CTSO	2.83507	6.54825	0.66732	2.18652	6.71162	0.746288
TZD	Inflammation_CXADR	1.03396	5.52607	0.852573	1.05824	5.60958	0.851399
TZD	Inflammation_CXCL10	3.5954	2.92571	0.225951	3.89976	2.96192	0.195274
TZD	Inflammation_CXCL12	1.80686	3.39075	0.597303	1.6047	3.43039	0.642754
TZD	Inflammation_CXCL14	2.84194	2.94078	0.340122	3.69575	3.05544	0.23433
TZD	Inflammation_CXCL17	-1.46872	4.28941	0.733795	-1.44077	4.32297	0.740662
TZD	Inflammation_CXCL1	2.13762	1.74573	0.227593	2.0231	1.77751	0.261658
TZD	Inflammation_CXCL3	0.862265	1.07556	0.427245	0.756824	1.1064	0.497796
TZD	Inflammation_CXCL6	2.06105	2.47711	0.410208	1.97717	2.50217	0.43408
TZD	Inflammation_CXCL8	0.326194	3.55986	0.927437	0.603523	3.61361	0.868201
TZD	Inflammation_CXCL9	4.63736	3.06217	0.137414	4.8419	3.08754	0.12452
TZD	Inflammation_DAG1	1.78827	4.12088	0.666543	1.4571	4.19281	0.729977
TZD	Inflammation_DAPP1	0.0151097	0.899131	0.98668	0.0185737	0.912782	0.983875
TZD	Inflammation_DBNL	1.88079	1.303	0.156317	1.79082	1.33286	0.186469
TZD	Inflammation_DECR1	0.738897	1.64494	0.655843	0.738441	1.66695	0.660353
TZD	Inflammation_DFFA	2.67926	1.69746	0.122161	2.65099	1.71191	0.129366
TZD	Inflammation_DGKZ	-1.05132	2.59833	0.688092	-0.975993	2.61922	0.71161
TZD	Inflammation_DNAJA2	1.98867	1.46026	0.180677	1.88425	1.50002	0.21635
TZD	Inflammation_DNER	6.74629	8.46741	0.430085	7.79961	8.61631	0.370641
TZD	Inflammation_DNPH1	1.98812	1.20127	0.105375	1.99598	1.2093	0.106475
TZD	Inflammation_DPP10	-3.74803	6.04512	0.538952	-3.73827	6.13261	0.54587
TZD	Inflammation_EDAR	-1.19801	2.19437	0.588294	-1.19645	2.22391	0.593801
TZD	Inflammation_EGF	0.15313	1.04238	0.88391	0.052713	1.06265	0.960678
TZD	Inflammation_EGLN1	4.21895	3.2559	0.202865	4.26302	3.32707	0.208055
TZD	Inflammation_EIF4G1	2.0275	1.16671	0.0897546	1.95662	1.20207	0.111441
TZD	Inflammation_EIF5A	6.55388	3.66727	0.0821115	6.87533	3.6925	0.0707858
TZD	Inflammation_ENAH	3.60187	3.2998	0.282091	3.80154	3.32526	0.260489
TZD	Inflammation_ENPP5	16.3906	9.37366	0.0876703	17.4174	9.47116	0.0731668
TZD	Inflammation_ENPP7	0.417963	3.86719	0.914473	0.395923	3.91705	0.920007
TZD	Inflammation_EPCAM	-1.56366	2.87991	0.590031	-1.44503	2.90889	0.622008
TZD	Inflammation_EPHA1	-0.551888	3.91219	0.88849	-0.24966	3.97119	0.950177
TZD	Inflammation_EPO	-2.07498	2.58479	0.427102	-2.08499	2.63829	0.4344
TZD	Inflammation_ERBB3	10.4606	9.07325	0.25547	11.2754	9.17554	0.226133
TZD	Inflammation_ESM1	0.746383	6.60503	0.910567	1.64714	6.78401	0.809373
TZD	Inflammation_F2R	2.8179	3.12154	0.371818	2.66867	3.15819	0.403016
TZD	Inflammation_FABP1	0.195457	2.06083	0.92489	0.223494	2.0761	0.914798
TZD	Inflammation_FABP9	1.7744	4.48492	0.694586	1.77659	4.54498	0.698121
TZD	Inflammation_FASLG	3.72798	8.93547	0.6787	3.94756	9.00877	0.663606
TZD	Inflammation_FCAR	0.973845	6.33501	0.878641	0.952055	6.43306	0.883151
TZD	Inflammation_FCRL2	-4.78941	7.18242	0.50862	-4.04924	7.40637	0.587605
TZD	Inflammation_FCRL3	-0.769521	2.90463	0.792535	-0.896662	2.92887	0.761257
TZD	Inflammation_FCRL6	-1.95346	4.09983	0.636465	-2.08102	4.23296	0.62589
TZD	Inflammation_FGF19	-3.25113	1.72641	0.0666154	-3.42226	1.74211	0.0562827
TZD	Inflammation_FGF2	1.16652	3.38344	0.732166	1.27923	3.51784	0.718196
TZD	Inflammation_FGF5	6.32524	5.20726	0.232177	7.56743	5.34253	0.165239
TZD	Inflammation_FIS1	3.2232	2.30543	0.169427	3.16145	2.32612	0.181542
TZD	Inflammation_FKBP1B	1.56219	1.71566	0.367855	1.36862	1.80988	0.453964
TZD	Inflammation_FLT3LG	-3.19062	7.13773	0.657222	-2.80296	7.22853	0.700247
TZD	Inflammation_FOXO1	1.29275	1.6972	0.450944	1.29408	1.7277	0.458583
TZD	Inflammation_FST	-0.633953	3.82668	0.869214	-0.349265	3.88265	0.928761
TZD	Inflammation_FSTL3	1.58497	5.42227	0.771491	1.26994	5.48787	0.818148
TZD	Inflammation_FXYD5	-0.766681	2.01599	0.705897	-0.965279	2.04427	0.639642
TZD	Inflammation_GAL	2.40528	3.60401	0.508174	2.53582	3.63292	0.48911
TZD	Inflammation_GALNT3	0.592939	3.72887	0.874523	1.0864	3.80971	0.777152
TZD	Inflammation_GBP2	0.926728	1.59819	0.565522	0.834391	1.61659	0.608912
TZD	Inflammation_GLOD4	3.63218	1.99617	0.0759558	3.61132	2.01101	0.0799033
TZD	Inflammation_GMPR	2.392	1.30894	0.0749188	2.3409	1.32517	0.0849449
TZD	Inflammation_GOPC	0.00872293	1.25209	0.994478	0.00932016	1.26886	0.994179
TZD	Inflammation_GZMA	3.77428	4.26222	0.381041	4.27631	4.33464	0.329797
TZD	Inflammation_GZMB	1.66765	2.76105	0.549439	1.74811	2.90607	0.55115
TZD	Inflammation_HCLS1	1.76668	1.66823	0.295792	1.67765	1.69228	0.327473
TZD	Inflammation_HEXIM1	1.58108	1.72629	0.365505	1.59416	1.76473	0.372188
TZD	Inflammation_HGF	5.04463	4.61597	0.280833	4.80928	4.68007	0.310308
TZD	Inflammation_HLA_DRA	4.82732	3.51285	0.177435	4.85434	3.57827	0.183124
TZD	Inflammation_HLA_E	4.48527	6.20315	0.474069	4.48782	6.28615	0.479755
TZD	Inflammation_HPCAL1	1.45841	1.6968	0.39506	1.28733	1.75797	0.468267
TZD	Inflammation_HSD11B1	0.336462	3.19817	0.916767	0.313259	3.27767	0.924375
TZD	Inflammation_HSPA1A	4.46145	2.04985	0.0351926	4.55945	2.06236	0.0326867
TZD	Inflammation_ICA1	3.28512	1.78474	0.0736993	3.41968	1.79581	0.0648929
TZD	Inflammation_ICAM4	1.84949	5.99628	0.759433	1.83588	6.15673	0.767226
TZD	Inflammation_IDS	2.19519	21.9251	0.920735	9.98526	24.5041	0.685819
TZD	Inflammation_IFNG	-0.242593	1.55037	0.87651	-0.147393	1.56738	0.925601
TZD	Inflammation_IFNGR1	-2.68176	9.57911	0.780883	-0.414465	10.4447	0.968539
TZD	Inflammation_IFNLR1	3.68109	6.40378	0.568793	3.67125	6.50807	0.576085
TZD	Inflammation_IKBKG	2.13693	1.45252	0.149473	2.14487	1.4775	0.155017
TZD	Inflammation_IL10	0.0837148	2.05366	0.967704	0.354952	2.10072	0.866769
TZD	Inflammation_IL10RA	-0.967582	2.73105	0.725134	-0.608485	2.80786	0.82966
TZD	Inflammation_IL10RB	-3.0753	7.84285	0.696956	-2.48669	7.96738	0.75654
TZD	Inflammation_IL11	1.97247	2.45893	0.427578	1.94209	2.4766	0.438065
TZD	Inflammation_IL12B	8.16438	4.99689	0.109938	8.14525	5.03483	0.11357
TZD	Inflammation_IL12RB1	-0.772432	3.55377	0.829125	-0.532846	3.59635	0.883041
TZD	Inflammation_IL13	2.86241	2.71184	0.29803	3.53638	2.79357	0.213679
TZD	Inflammation_IL15	-4.32994	6.29088	0.495452	-4.33034	6.37498	0.501193
TZD	Inflammation_IL15RA	4.24052	3.5299	0.237263	4.04934	3.5734	0.264626
TZD	Inflammation_IL16	-0.836849	2.98253	0.780441	-0.0546737	3.33361	0.986996
TZD	Inflammation_IL17A	-0.334342	1.90885	0.861914	-0.817156	2.01205	0.687051
TZD	Inflammation_IL17C	-2.63228	1.68465	0.126682	-2.51013	1.71787	0.152638
TZD	Inflammation_IL17D	3.00648	5.13473	0.561753	4.31773	5.34832	0.424792
TZD	Inflammation_IL17F	4.16031	2.84615	0.152256	4.29228	2.86409	0.142682
TZD	Inflammation_IL17RB	-2.06937	3.40998	0.547554	-2.23932	3.55003	0.532057
TZD	Inflammation_IL18	10.5472	4.05644	0.0128085	10.5032	4.08594	0.0138815
TZD	Inflammation_IL18R1	-4.78897	9.95289	0.632958	-6.96557	10.3904	0.506466
TZD	Inflammation_IL1A	1.22703	1.77223	0.494622	1.30548	1.85638	0.488157
TZD	Inflammation_IL1B	1.61581	1.16903	0.175205	1.63455	1.17621	0.173164
TZD	Inflammation_IL1R2	-0.712847	10.5754	0.946578	0.69816	10.8829	0.949161
TZD	Inflammation_IL1RL2	-1.28045	4.85871	0.793599	-0.767987	4.95403	0.877669
TZD	Inflammation_IL1RN	-0.881824	2.61994	0.738442	-0.875255	2.59909	0.738372
TZD	Inflammation_IL20	6.67582	2.65623	0.0164457	6.67666	2.67128	0.0171377
TZD	Inflammation_IL20RA	5.38298	2.49323	0.0374019	6.30464	2.55196	0.0183625
TZD	Inflammation_IL22RA1	0.694068	3.27753	0.833452	1.1876	3.35959	0.725778
TZD	Inflammation_IL24	-2.04771	1.56216	0.197996	-1.97299	1.57981	0.219771
TZD	Inflammation_IL2	-0.219074	1.51342	0.885691	-0.370534	1.53705	0.81087
TZD	Inflammation_IL2RB	-1.75979	2.64952	0.510685	-1.58427	2.68456	0.558782
TZD	Inflammation_IL32	-1.79922	4.17207	0.66872	-1.95091	4.33195	0.655082
TZD	Inflammation_IL33	-4.97895	3.73113	0.190216	-4.81454	3.77094	0.209865
TZD	Inflammation_IL3RA	0.801384	4.17481	0.848825	1.78828	4.37649	0.685245
TZD	Inflammation_IL4	0.219457	0.363208	0.549386	0.212465	0.365937	0.565124
TZD	Inflammation_IL4R	2.99639	4.19765	0.479696	3.00404	4.28079	0.487226
TZD	Inflammation_IL5	1.12371	0.876369	0.207735	1.04805	0.897138	0.250397
TZD	Inflammation_IL5RA	-4.74418	5.47336	0.391504	-4.87127	5.59167	0.389281
TZD	Inflammation_IL6	2.15692	1.74227	0.223313	2.1712	1.76832	0.227265
TZD	Inflammation_IL7	2.24232	2.15804	0.305346	2.28399	2.199	0.305706
TZD	Inflammation_IRAK1	2.49128	2.07325	0.237142	2.51591	2.0864	0.235738
TZD	Inflammation_IRAK4	0.574361	1.03198	0.581089	0.57256	1.04829	0.588217
TZD	Inflammation_ISM1	1.89514	3.57941	0.599569	1.88836	3.63279	0.606292
TZD	Inflammation_ITGA11	0.782714	4.61362	0.866183	0.766956	4.68534	0.870864
TZD	Inflammation_ITGA6	2.38926	3.82277	0.535702	2.38887	3.8739	0.541236
TZD	Inflammation_ITGB6	2.18445	4.60945	0.638352	2.52602	4.65824	0.590975
TZD	Inflammation_ITM2A	2.6095	3.52427	0.463586	2.62021	3.59746	0.470984
TZD	Inflammation_JCHAIN	8.24637	3.29621	0.0169076	8.39226	3.30961	0.0157052
TZD	Inflammation_JUN	-0.831667	3.24291	0.799018	-0.279296	3.37258	0.934458
TZD	Inflammation_KLRB1	-1.44538	7.28805	0.843773	-0.708492	7.45364	0.924747
TZD	Inflammation_KLRD1	-2.07297	5.69053	0.717518	-2.03126	5.73519	0.725068
TZD	Inflammation_KRT19	1.99576	2.19751	0.369501	2.01096	2.23046	0.373106
TZD	Inflammation_KYNU	3.01111	3.28167	0.364218	3.03584	3.30638	0.364029
TZD	Inflammation_LAIR1	7.88115	8.36558	0.351533	9.05686	8.52341	0.294188
TZD	Inflammation_LAMA4	3.80887	5.12832	0.46179	3.78413	5.1656	0.467992
TZD	Inflammation_LAMP3	0.249456	4.85421	0.959265	0.555923	4.91603	0.91053
TZD	Inflammation_LAP3	3.57077	1.42168	0.0165099	3.49667	1.44325	0.0205609
TZD	Inflammation_LAT	0.450383	1.15683	0.699051	0.316033	1.19277	0.792403
TZD	Inflammation_LGALS4	-0.429108	3.33971	0.898377	-0.377664	3.36495	0.911185
TZD	Inflammation_LGALS9	9.79188	6.88496	0.162349	11.2429	7.04827	0.118364
TZD	Inflammation_LGMN	9.34007	5.70269	0.108927	9.45541	5.73997	0.107142
TZD	Inflammation_LHPP	2.39776	1.24223	0.0603527	2.50481	1.25236	0.0521454
TZD	Inflammation_LIFR	-3.14275	6.19365	0.614875	-3.14782	6.27773	0.619124
TZD	Inflammation_LILRB4	1.64561	5.0217	0.744986	2.87419	5.25411	0.587729
TZD	Inflammation_LRRN1	7.50625	5.73445	0.198614	7.79985	5.77331	0.18512
TZD	Inflammation_LSP1	3.06235	3.03829	0.319869	3.09089	3.10631	0.326183
TZD	Inflammation_LTA	0.391176	5.62132	0.944886	0.321104	5.89386	0.956845
TZD	Inflammation_LTBR	4.69399	8.34344	0.5767	5.95365	8.54828	0.490062
TZD	Inflammation_LTO1	2.64372	2.00251	0.194878	3.31401	2.07772	0.11945
TZD	Inflammation_LY6D	1.44415	3.94894	0.716786	1.93342	3.92947	0.625859
TZD	Inflammation_LY75	-3.12074	5.78766	0.59289	-3.33902	5.99205	0.580718
TZD	Inflammation_LY9	-6.8015	9.47375	0.476871	-6.26047	9.60782	0.518384
TZD	Inflammation_MANF	0.368243	0.956175	0.702091	0.238255	0.991733	0.811341
TZD	Inflammation_MAP2K6	1.57357	1.5191	0.306818	1.59799	1.54621	0.308083
TZD	Inflammation_MAPK9	7.98405	4.4593	0.081355	8.00818	4.53204	0.085474
TZD	Inflammation_MATN2	5.81327	6.81746	0.398661	6.61254	6.92742	0.345402
TZD	Inflammation_MEGF10	8.99589	7.68044	0.248091	10.285	7.83941	0.196831
TZD	Inflammation_MEPE	2.5989	4.65629	0.579707	2.68578	4.69045	0.570038
TZD	Inflammation_MERTK	-4.22322	6.46736	0.517398	-4.21197	6.51721	0.521786
TZD	Inflammation_METAP1D	0.0862288	1.61855	0.957792	0.0915539	1.64222	0.955841
TZD	Inflammation_MGLL	0.700913	1.44076	0.629151	0.5139	1.4945	0.732708
TZD	Inflammation_MGMT	0.364702	1.16931	0.756825	0.36489	1.18495	0.759857
TZD	Inflammation_MICB_MICA	-1.90841	1.88569	0.317914	-1.96908	1.93095	0.31447
TZD	Inflammation_MILR1	-1.60562	3.11933	0.609801	-1.14126	3.23993	0.726706
TZD	Inflammation_MLN	-2.41944	1.81847	0.191289	-2.46268	1.86594	0.195008
TZD	Inflammation_MMP10	3.3653	3.54326	0.34766	3.48138	3.56986	0.335172
TZD	Inflammation_MMP1	4.36431	2.03032	0.0375403	4.28812	2.11187	0.0489926
TZD	Inflammation_MPIG6B	0.679877	1.19728	0.573158	0.572003	1.22307	0.642492
TZD	Inflammation_MVK	2.57092	1.93295	0.191643	2.39251	1.9881	0.236669
TZD	Inflammation_MYO9B	3.47831	2.04822	0.0978651	3.31437	2.15797	0.133313
TZD	Inflammation_MZB1	5.38203	6.54812	0.415764	5.13112	6.61384	0.44231
TZD	Inflammation_NBN	6.332	2.30594	0.00926038	6.82763	2.32028	0.00566436
TZD	Inflammation_NCF2	0.827827	2.30946	0.72199	0.837021	2.40139	0.729398
TZD	Inflammation_NCK2	0.221644	1.39596	0.874607	0.0653316	1.42925	0.963763
TZD	Inflammation_NCLN	0.475698	1.92052	0.805742	0.814029	1.97902	0.683269
TZD	Inflammation_NCR1	-6.02335	6.06664	0.327056	-6.05837	6.15486	0.331349
TZD	Inflammation_NELL2	6.14342	6.34873	0.338753	6.46809	6.40276	0.318323
TZD	Inflammation_NFASC	-6.25048	8.46206	0.464329	-5.82143	8.57041	0.500893
TZD	Inflammation_NFATC1	2.85356	1.83662	0.128546	2.86047	1.86638	0.133874
TZD	Inflammation_NFATC3	-0.595935	2.43305	0.807862	-0.823211	2.4671	0.74056
TZD	Inflammation_NME3	-0.198337	4.79756	0.96722	-0.40415	4.84267	0.933895
TZD	Inflammation_NPPC	4.04389	2.55351	0.12156	4.11545	2.60244	0.122303
TZD	Inflammation_NRTN	1.0167	1.78674	0.572777	0.712864	1.8806	0.706869
TZD	Inflammation_NT5C3A	0.955694	1.03801	0.363017	0.954546	1.05266	0.370386
TZD	Inflammation_NTF3	0.341817	2.86112	0.905533	0.322527	2.92958	0.91293
TZD	Inflammation_NUB1	1.47791	1.77124	0.409274	1.47715	1.79931	0.416931
TZD	Inflammation_NUDC	2.88537	2.40593	0.237306	2.7057	2.46743	0.279389
TZD	Inflammation_OMD	2.00267	3.95842	0.615552	2.89463	4.12806	0.487134
TZD	Inflammation_OSCAR	1.26213	7.78678	0.872015	3.52325	8.3995	0.67707
TZD	Inflammation_OSM	0.709537	0.889653	0.430091	0.711474	0.901811	0.435174
TZD	Inflammation_PADI2	-0.77876	2.53596	0.760499	-1.09804	2.58413	0.673428
TZD	Inflammation_PAPPA	-1.10532	2.16401	0.612544	-0.786502	2.24585	0.728228
TZD	Inflammation_PARP1	3.59175	2.99961	0.238565	3.85024	3.16831	0.231975
TZD	Inflammation_PCDH1	-12.0352	10.5654	0.261266	-12.1207	10.6439	0.261581
TZD	Inflammation_PDGFB	1.40457	1.09377	0.206126	1.31551	1.12713	0.249897
TZD	Inflammation_PDLIM7	1.79146	1.22609	0.151424	1.71056	1.30958	0.198768
TZD	Inflammation_PGF	2.01107	7.85527	0.799219	2.18794	7.91985	0.783771
TZD	Inflammation_PIK3AP1	1.75448	1.12282	0.126446	1.7689	1.14508	0.130911
TZD	Inflammation_PKLR	1.37736	0.935688	0.148467	1.4501	0.944225	0.132279
TZD	Inflammation_PLA2G4A	2.09368	1.59783	0.197208	1.96656	1.64484	0.238726
TZD	Inflammation_PLAUR	7.04511	6.59411	0.291445	8.1332	6.73483	0.234109
TZD	Inflammation_PLXNA4	-0.291595	1.57458	0.854066	-0.30192	1.60109	0.851459
TZD	Inflammation_PNLIPRP2	2.19863	2.82096	0.440119	2.03202	2.85991	0.481405
TZD	Inflammation_PNPT1	3.13059	2.57109	0.23108	3.12939	2.58809	0.234487
TZD	Inflammation_PON3	12.2433	8.55371	0.159731	13.2065	8.65821	0.134858
TZD	Inflammation_PPP1R9B	2.06609	1.57004	0.195501	1.9448	1.66483	0.249656
TZD	Inflammation_PRDX3	1.71925	2.15064	0.429152	1.60382	2.17507	0.46568
TZD	Inflammation_PRDX5	1.76224	1.41054	0.218627	1.66345	1.44318	0.255908
TZD	Inflammation_PREB	0.858231	5.40687	0.874745	0.766078	5.44599	0.888916
TZD	Inflammation_PRELP	15.3281	9.468	0.112948	16.6764	9.60041	0.0898864
TZD	Inflammation_PRKAB1	5.4955	2.56746	0.0389772	5.97095	2.59353	0.0272127
TZD	Inflammation_PRKCQ	-3.41728	3.62014	0.351312	-2.9779	3.75704	0.433193
TZD	Inflammation_PROK1	-1.71862	2.82241	0.546202	-1.73569	2.89926	0.553043
TZD	Inflammation_PRSS8	1.84851	4.46615	0.681059	2.743	4.63864	0.557541
TZD	Inflammation_PSIP1	2.24827	2.86294	0.437145	2.33587	2.98556	0.438963
TZD	Inflammation_PSMG3	1.27137	1.14079	0.272078	1.28692	1.1678	0.277578
TZD	Inflammation_PSPN	1.5961	3.17219	0.617761	1.66495	3.34106	0.6212
TZD	Inflammation_PTH1R	5.22371	4.5179	0.254806	5.35486	4.6584	0.257723
TZD	Inflammation_PTPN6	0.259346	1.11745	0.817598	0.148923	1.14077	0.896773
TZD	Inflammation_PTPRM	-3.40524	6.51365	0.604159	-3.46331	6.62288	0.60414
TZD	Inflammation_PTX3	-6.40983	2.13592	0.00473416	-6.42498	2.16834	0.00529899
TZD	Inflammation_RAB37	2.73893	1.86612	0.150631	2.60755	1.89976	0.178377
TZD	Inflammation_RAB6A	-4.36641	2.97255	0.150087	-4.36605	3.0123	0.155647
TZD	Inflammation_RABGAP1L	1.64907	1.4595	0.265797	1.85779	1.48107	0.217797
TZD	Inflammation_REG4	-4.93577	4.57763	0.287082	-5.1922	4.61711	0.267318
TZD	Inflammation_RGS8	1.06254	3.43559	0.758849	1.6338	3.52893	0.646169
TZD	Inflammation_ROBO1	11.3877	9.33691	0.229405	13.7619	9.64682	0.161275
TZD	Inflammation_SAMD9L	3.63532	2.42361	0.141888	3.66147	2.46059	0.145212
TZD	Inflammation_SCG3	4.60527	6.86859	0.506221	5.19294	6.95634	0.459622
TZD	Inflammation_SCGB1A1	1.04123	5.61562	0.853795	2.98209	6.17216	0.631558
TZD	Inflammation_SCGB3A2	0.766236	3.5035	0.827939	1.48824	3.66331	0.686666
TZD	Inflammation_SCGN	0.301713	2.87268	0.91692	1.01472	3.03174	0.739794
TZD	Inflammation_SCRN1	2.46038	2.30225	0.291953	2.45823	2.33382	0.29903
TZD	Inflammation_SELPLG	4.42137	8.98447	0.625471	4.45106	9.11144	0.62807
TZD	Inflammation_SERPINB8	4.60141	3.28308	0.168574	5.24157	3.35872	0.126499
TZD	Inflammation_SH2D1A	2.86425	3.33955	0.396448	3.02462	3.5117	0.394622
TZD	Inflammation_SHMT1	3.58725	1.85492	0.0598812	3.51808	1.87571	0.0678434
TZD	Inflammation_SIGLEC10	-4.46309	6.82438	0.517055	-4.63356	6.99331	0.511712
TZD	Inflammation_SIGLEC1	5.72907	6.40463	0.376141	7.10208	6.61007	0.288911
TZD	Inflammation_SIRPB1	-1.77954	3.63228	0.626738	-1.1648	3.86075	0.764403
TZD	Inflammation_SIT1	4.4568	3.21127	0.17348	4.3832	3.23691	0.184133
TZD	Inflammation_SKAP2	1.20865	1.12027	0.286793	1.09188	1.17849	0.359602
TZD	Inflammation_SLAMF1	-0.430319	2.51018	0.86482	-0.136095	2.56449	0.95797
TZD	Inflammation_SLAMF7	2.55613	5.17963	0.624502	2.6385	5.42048	0.629295
TZD	Inflammation_SLC39A5	1.64693	2.86201	0.568382	1.64211	2.90321	0.575067
TZD	Inflammation_SMOC2	2.33022	5.39379	0.667938	2.47599	5.43564	0.651146
TZD	Inflammation_SMPDL3A	-0.487787	4.16692	0.907369	-0.777716	4.21967	0.854681
TZD	Inflammation_SPINK4	1.06213	3.76539	0.779416	1.24358	3.99628	0.757408
TZD	Inflammation_SPINT2	4.15449	3.19912	0.201154	4.21855	3.22097	0.197583
TZD	Inflammation_SPON1	-6.62629	7.34869	0.37236	-6.04726	7.50173	0.424827
TZD	Inflammation_SPRY2	1.72401	1.77089	0.336613	1.50766	1.84126	0.418277
TZD	Inflammation_SRPK2	4.05703	3.45277	0.247302	4.0691	3.51275	0.254131
TZD	Inflammation_STX8	5.49566	2.5933	0.040668	5.51088	2.63444	0.0433713
TZD	Inflammation_SULT2A1	-1.24464	1.96018	0.529257	-1.27111	1.99675	0.528311
TZD	Inflammation_TANK	1.18483	1.42347	0.410549	1.30655	1.4383	0.369707
TZD	Inflammation_TBC1D5	2.01777	1.89018	0.292481	2.03896	1.92063	0.295294
TZD	Inflammation_TFF2	3.52236	5.05702	0.489935	3.60386	5.09339	0.483224
TZD	Inflammation_TGFA	0.545993	3.129	0.862403	0.541979	3.17159	0.865245
TZD	Inflammation_TGFB1	1.76514	7.00153	0.802218	2.02466	7.06596	0.775946
TZD	Inflammation_TIMP3	1.20241	1.44366	0.409619	1.15271	1.45741	0.433539
TZD	Inflammation_TLR3	-0.265786	7.57366	0.972175	0.0198807	7.64662	0.997938
TZD	Inflammation_TNFAIP8	1.05622	0.76625	0.176351	1.09276	0.771239	0.16511
TZD	Inflammation_TNF	0.668144	2.21202	0.764304	0.930743	2.25129	0.681747
TZD	Inflammation_TNFRSF11A	-4.46439	7.00145	0.527254	-4.24549	7.06872	0.551493
TZD	Inflammation_TNFRSF11B	3.7311	6.09776	0.543915	4.52484	6.2201	0.471081
TZD	Inflammation_TNFRSF13B	2.42202	6.14416	0.695429	3.21261	6.27842	0.611613
TZD	Inflammation_TNFRSF13C	-0.662848	4.89439	0.893006	-0.158361	4.98277	0.974822
TZD	Inflammation_TNFRSF14	5.1882	6.88151	0.455095	4.63657	7.01832	0.512539
TZD	Inflammation_TNFRSF4	4.38751	5.75495	0.450192	5.07829	5.85988	0.391319
TZD	Inflammation_TNFSF10	-3.25679	6.97314	0.642938	-3.22139	7.02749	0.649147
TZD	Inflammation_TNFSF11	-0.0645444	2.26663	0.977432	-0.0926856	2.33344	0.968529
TZD	Inflammation_TNFSF12	-1.93298	6.92371	0.781508	-1.15922	7.11265	0.871355
TZD	Inflammation_TNFSF13	3.71137	6.7824	0.587133	5.43908	7.11678	0.449088
TZD	Inflammation_TPP1	3.96477	5.52847	0.477248	3.69808	5.59169	0.512085
TZD	Inflammation_TPSAB1	-12.9379	9.25296	0.169557	-12.2602	9.54873	0.206543
TZD	Inflammation_TPT1	1.35526	0.890343	0.136466	1.31847	0.899624	0.151444
TZD	Inflammation_TRAF2	2.58022	1.21991	0.0410366	2.59219	1.24061	0.0436011
TZD	Inflammation_TREM2	-3.15557	5.36295	0.559415	-2.25174	5.75381	0.697566
TZD	Inflammation_TRIM21	2.8921	1.8365	0.123595	2.89737	1.86543	0.128891
TZD	Inflammation_TRIM5	1.17158	1.48723	0.435724	1.17088	1.50718	0.442177
TZD	Inflammation_VASH1	0.78218	1.91536	0.685292	0.814889	1.95979	0.679955
TZD	Inflammation_VEGFA	8.41637	5.87997	0.159905	8.06256	6.29387	0.207565
TZD	Inflammation_VEGFD	-6.67874	5.028	0.191423	-6.31414	5.16473	0.228655
TZD	Inflammation_WAS	2.42374	1.24269	0.0587341	2.47866	1.392	0.0834113
TZD	Inflammation_WFIKKN2	3.69169	9.26428	0.69229	5.92729	9.73192	0.545847
TZD	Inflammation_WNT9A	-1.36606	6.2993	0.829509	0.00899095	6.66946	0.998932
TZD	Inflammation_YTHDF3	1.52157	1.545	0.331103	1.3705	1.58363	0.392542
TZD	Neurology_ABHD14B	1.95453	2.33604	0.408141	1.85852	2.36876	0.437825
TZD	Neurology_ACVRL1	6.2286	6.82121	0.36709	5.94156	6.91959	0.396211
TZD	Neurology_ADAM22	-1.03938	6.1471	0.866652	-0.846949	6.21699	0.892397
TZD	Neurology_ADAM8	6.08028	6.74893	0.37289	6.28897	6.81189	0.361421
TZD	Neurology_ADGRB3	-0.731628	8.82577	0.93438	-0.407796	8.93069	0.963832
TZD	Neurology_AFP	7.44667	6.51856	0.260635	7.25178	6.59842	0.279056
TZD	Neurology_AGR2	-0.539641	1.37195	0.696389	-0.545907	1.39798	0.698537
TZD	Neurology_AHSP	1.0364	0.800836	0.202856	1.06954	0.808376	0.193323
TZD	Neurology_AKT1S1	1.43405	1.26918	0.265989	1.46605	1.30022	0.267185
TZD	Neurology_ALDH1A1	2.87416	1.47881	0.0588329	2.93406	1.49114	0.0560668
TZD	Neurology_AMFR	4.80788	2.90559	0.10668	5.03021	3.00711	0.103289
TZD	Neurology_ANXA10	1.11803	1.75699	0.528583	1.17889	1.83205	0.524106
TZD	Neurology_ANXA3	2.0653	1.93037	0.290923	1.95127	1.97135	0.328214
TZD	Neurology_ANXA5	0.891921	2.7843	0.750563	0.917238	2.85774	0.750145
TZD	Neurology_APOH	0.0535555	7.39259	0.994255	0.219499	7.46335	0.976684
TZD	Neurology_APP	-0.357114	3.18505	0.911274	-0.600527	3.24109	0.853941
TZD	Neurology_APRT	2.18723	1.79029	0.229543	2.13176	1.81275	0.24732
TZD	Neurology_ARID4B	0.423338	3.13362	0.893289	0.424056	3.17874	0.894638
TZD	Neurology_ARSA	3.45417	4.72916	0.469301	3.2926	4.78429	0.495293
TZD	Neurology_ASAH2	1.33149	5.82905	0.820575	0.225899	6.28813	0.971541
TZD	Neurology_ASGR1	7.13389	5.87047	0.231981	6.76698	6.28262	0.288603
TZD	Neurology_ATF2	-0.109352	2.80235	0.969089	-0.108096	2.85938	0.970059
TZD	Neurology_ATP5PO	-5.09267	1.92447	0.0119931	-5.12876	1.95766	0.0129217
TZD	Neurology_ATP6V1F	0.798744	1.63987	0.629157	0.802397	1.66605	0.633077
TZD	Neurology_ATXN10	2.28581	1.3613	0.101786	2.32199	1.39016	0.103779
TZD	Neurology_B4GAT1	3.06859	7.90495	0.699887	2.80653	7.9923	0.727316
TZD	Neurology_BAG3	1.1709	4.57836	0.799563	1.56952	4.66779	0.738639
TZD	Neurology_BAX	-0.0207127	1.76618	0.990708	-0.0206232	1.79126	0.990879
TZD	Neurology_BCAM	-5.98675	7.95216	0.455844	-5.30997	8.21204	0.521579
TZD	Neurology_BCAN	4.47438	5.36137	0.409322	4.4385	5.41353	0.417674
TZD	Neurology_BIN2	0.643795	1.23613	0.605296	0.547109	1.26539	0.667798
TZD	Neurology_BLVRB	1.45881	0.99954	0.152052	1.54412	1.01207	0.134951
TZD	Neurology_BMP4	-0.816993	2.24756	0.718298	-0.955313	2.27968	0.677665
TZD	Neurology_BRK1	0.00645347	3.30313	0.998452	0.0153878	3.49061	0.996508
TZD	Neurology_BST1	9.49494	8.1508	0.250789	8.92384	8.56491	0.303711
TZD	Neurology_BST2	2.31324	4.17554	0.582589	2.48879	4.22018	0.558684
TZD	Neurology_C19orf12	-1.9912	1.8178	0.28062	-1.99809	1.84626	0.286546
TZD	Neurology_C2CD2L	1.72468	2.85414	0.54945	1.82536	2.97228	0.543103
TZD	Neurology_CA2	0.97617	0.785339	0.220932	1.00522	0.792595	0.212036
TZD	Neurology_CA6	-2.64223	5.80726	0.651851	-2.73234	5.79608	0.640272
TZD	Neurology_CALB2	0.64999	1.94139	0.739714	0.681329	2.0106	0.736733
TZD	Neurology_CALCA	3.80384	4.90779	0.443229	3.35187	5.10063	0.515266
TZD	Neurology_CARHSP1	0.733077	1.05839	0.492984	0.733058	1.07345	0.499167
TZD	Neurology_CASP10	0.247371	0.962049	0.798543	0.252898	0.984396	0.798755
TZD	Neurology_CASP1	0.322097	1.78038	0.857449	0.334266	1.84853	0.857546
TZD	Neurology_CC2D1A	2.6028	1.49291	0.0895618	2.61514	1.50625	0.0910815
TZD	Neurology_CCL19	5.8485	3.72239	0.12383	5.93721	3.7535	0.121576
TZD	Neurology_CCL2	3.26744	5.00968	0.518288	3.29747	5.05717	0.518517
TZD	Neurology_CCN5	0.117081	3.75858	0.975301	0.295764	3.80525	0.938434
TZD	Neurology_CCS	1.80331	1.33399	0.184639	1.85121	1.34688	0.177799
TZD	Neurology_CD109	-7.80329	6.59222	0.243344	-7.35299	6.83651	0.288575
TZD	Neurology_CD164	-0.114117	5.76638	0.984317	0.416728	5.88274	0.943918
TZD	Neurology_CD177	-4.41569	8.02645	0.585206	-4.20485	8.10948	0.606959
TZD	Neurology_CD274	5.48986	6.54737	0.407144	5.28221	6.62735	0.430658
TZD	Neurology_CD300C	2.94237	6.42292	0.649297	3.73951	6.588	0.573462
TZD	Neurology_CD300LG	0.396312	5.45536	0.942441	0.886673	5.57088	0.874342
TZD	Neurology_CD34	2.41105	8.04294	0.765865	2.30741	8.11618	0.777649
TZD	Neurology_CD63	1.22046	3.01567	0.688024	1.16837	3.04661	0.703606
TZD	Neurology_CD74	0.585742	5.54042	0.916319	0.648105	5.5898	0.908277
TZD	Neurology_CD8A	3.59755	4.44293	0.422773	3.94851	4.50736	0.386253
TZD	Neurology_CD99	-5.48903	8.73433	0.533199	-5.16877	8.83857	0.561969
TZD	Neurology_CD99L2	-2.21821	7.39831	0.765824	-2.59653	7.48928	0.730634
TZD	Neurology_CDCP1	1.97661	6.02406	0.744671	2.30732	6.10498	0.707694
TZD	Neurology_CDH15	-4.81022	5.43605	0.381385	-4.34911	5.64891	0.445881
TZD	Neurology_CDH3	-1.75687	6.4424	0.786449	-0.995866	6.6838	0.882305
TZD	Neurology_CDHR1	-4.83865	4.86487	0.326564	-4.89265	4.95838	0.330542
TZD	Neurology_CERT	-1.68035	1.00724	0.103939	-1.68418	1.02275	0.108566
TZD	Neurology_CETN2	3.25359	1.48794	0.0353496	3.58892	1.5729	0.0286995
TZD	Neurology_CGA	2.28734	2.89583	0.434634	2.97455	3.01722	0.330784
TZD	Neurology_CHGB	1.25561	4.64045	0.788072	1.39105	4.68631	0.768131
TZD	Neurology_CHMP1A	0.740283	1.50294	0.625237	0.723081	1.51786	0.636682
TZD	Neurology_CLEC10A	1.15098	5.85066	0.845118	1.13464	5.90684	0.848751
TZD	Neurology_CLEC11A	-1.2277	5.14323	0.812525	-1.02017	5.20428	0.845583
TZD	Neurology_CLEC14A	-4.6741	7.06694	0.512053	-4.13577	7.24203	0.571141
TZD	Neurology_CLEC1B	1.22877	2.26667	0.590681	1.09707	2.30437	0.636605
TZD	Neurology_CLPP	0.359408	1.99161	0.857776	0.312417	2.01277	0.877517
TZD	Neurology_CLPS	1.20237	2.40766	0.620173	1.14817	2.43152	0.639347
TZD	Neurology_CLSPN	-1.72092	2.78545	0.54058	-1.86894	2.94842	0.53028
TZD	Neurology_CLSTN1	5.33263	2.97359	0.0813249	5.3783	3.02825	0.0844214
TZD	Neurology_CNTN3	1.78251	8.5093	0.835113	1.79011	8.58355	0.835857
TZD	Neurology_CNTN4	4.79468	8.58704	0.579634	5.66614	8.75677	0.521291
TZD	Neurology_CNTN5	3.89904	7.59677	0.610531	4.33535	7.69239	0.57618
TZD	Neurology_COPE	1.73088	2.86416	0.549417	1.80095	2.96662	0.547722
TZD	Neurology_CPA2	2.61775	2.28716	0.259037	2.50485	2.32591	0.287964
TZD	Neurology_CPM	-1.838	6.79426	0.788674	-1.7843	6.938	0.798922
TZD	Neurology_CPPED1	2.64788	1.62181	0.110196	2.73313	1.63714	0.102835
TZD	Neurology_CRADD	1.62563	1.35816	0.238946	1.60484	1.37222	0.24988
TZD	Neurology_CRIP2	2.61189	4.12747	0.530751	2.86138	4.18217	0.498239
TZD	Neurology_CRTAM	3.7608	5.17569	0.472027	3.61279	5.23589	0.494616
TZD	Neurology_CSF2RA	10.2036	7.06681	0.157188	10.257	7.13131	0.158987
TZD	Neurology_CST5	-1.35445	2.21966	0.545455	-1.77722	2.30787	0.446283
TZD	Neurology_CTRB1	2.04025	2.63192	0.442674	1.89117	2.67796	0.484159
TZD	Neurology_CTSS	2.33694	7.45603	0.755543	1.94584	7.56241	0.798263
TZD	Neurology_CX3CL1	0.589585	5.11053	0.908778	0.722568	5.16457	0.889512
TZD	Neurology_CXCL11	4.18339	2.3323	0.0802428	4.08571	2.37287	0.0928238
TZD	Neurology_CXCL13	6.80591	4.09958	0.104515	6.60881	4.23636	0.126633
TZD	Neurology_CXCL8	2.14058	3.65745	0.561921	2.14926	3.69224	0.564126
TZD	Neurology_DARS1	2.02552	1.411	0.159539	1.9968	1.42649	0.170133
TZD	Neurology_DBI	4.01301	2.96083	0.184236	3.79295	3.01231	0.216811
TZD	Neurology_DCTN6	1.73004	1.8915	0.366467	1.74463	1.92542	0.371078
TZD	Neurology_DDR1	4.98695	6.59112	0.453605	5.00003	6.64813	0.456396
TZD	Neurology_DKK1	2.89676	2.55002	0.262563	2.72744	2.62439	0.304923
TZD	Neurology_DKK4	4.96665	3.70577	0.188338	5.33035	3.76031	0.164926
TZD	Neurology_DNMBP	7.72197	3.61405	0.0393049	7.82537	3.8579	0.0499672
TZD	Neurology_DPEP1	-3.69708	10.2706	0.720918	-2.62285	10.6113	0.806177
TZD	Neurology_DRAXIN	10.0544	4.96569	0.0501515	10.5036	5.01981	0.0435122
TZD	Neurology_DSC2	-6.93617	7.02968	0.330761	-6.20353	7.20879	0.395695
TZD	Neurology_DSG2	-5.56684	6.80767	0.418237	-5.12333	6.9534	0.465538
TZD	Neurology_DUSP3	0.663898	1.6147	0.683394	0.704473	1.68271	0.678028
TZD	Neurology_EBAG9	1.93762	1.72833	0.269471	1.85346	1.75798	0.298764
TZD	Neurology_ECE1	-1.51064	3.62905	0.679689	-1.56089	3.74809	0.679625
TZD	Neurology_EFNA1	14.1635	6.57447	0.0371416	13.9423	6.6676	0.0429212
TZD	Neurology_EFNA4	8.7811	6.01099	0.152499	8.49213	6.12525	0.174147
TZD	Neurology_EIF4B	0.725966	1.09435	0.511201	0.735567	1.10473	0.509762
TZD	Neurology_ENO1	2.38438	1.93226	0.224235	2.26585	1.98381	0.260174
TZD	Neurology_ENO2	3.24479	2.20597	0.148947	3.1391	2.24721	0.170149
TZD	Neurology_EPHA10	3.44547	1.57166	0.0349102	3.51932	1.60811	0.0353974
TZD	Neurology_EPHB6	7.92323	6.19029	0.208532	8.18893	6.25306	0.198632
TZD	Neurology_EREG	5.02968	2.77658	0.0781928	4.95557	2.81055	0.0863541
TZD	Neurology_EZR	6.24399	4.13755	0.138941	6.69097	4.19808	0.118849
TZD	Neurology_F11R	3.76231	4.20664	0.376342	3.55893	4.27119	0.409656
TZD	Neurology_FABP5	1.28587	1.77606	0.473618	1.33483	1.79219	0.461227
TZD	Neurology_FCER2	1.71165	6.67604	0.798934	2.35375	6.81702	0.731696
TZD	Neurology_FCRL5	-5.02864	5.8596	0.395777	-4.96376	5.91305	0.406201
TZD	Neurology_FGR	2.13436	2.65843	0.427323	2.25431	2.77295	0.421735
TZD	Neurology_FHIT	1.73933	1.17593	0.14781	1.81565	1.21611	0.144399
TZD	Neurology_FKBP4	3.37964	1.98962	0.0977832	3.34251	2.01117	0.105203
TZD	Neurology_FKBP5	1.92362	1.86967	0.310225	1.8104	1.91057	0.349666
TZD	Neurology_FKBP7	-4.29529	3.08934	0.172957	-4.31387	3.14026	0.178261
TZD	Neurology_FLRT2	4.98892	5.52947	0.372764	5.12162	5.58319	0.365075
TZD	Neurology_FMNL1	0.333777	2.65628	0.900704	0.333532	2.69764	0.902309
TZD	Neurology_FOLR2	2.47834	6.14309	0.688724	3.33717	6.33033	0.600986
TZD	Neurology_FOSB	-0.661712	3.6686	0.857872	-0.694337	3.79404	0.855849
TZD	Neurology_FRZB	6.12726	8.56778	0.479004	6.55363	8.66913	0.454584
TZD	Neurology_FUT3_FUT5	-5.16004	6.4787	0.431633	-6.57188	6.74951	0.337751
TZD	Neurology_FUT8	3.26239	4.09302	0.4305	3.07265	4.15508	0.464402
TZD	Neurology_FYB1	0.903251	1.44373	0.53502	0.756624	1.50262	0.617348
TZD	Neurology_GBP4	5.39133	4.02285	0.188585	5.68779	4.18167	0.182473
TZD	Neurology_GDNF	5.95199	4.03533	0.148913	6.09097	4.13526	0.149705
TZD	Neurology_GFRA3	6.73324	7.14979	0.352434	7.34136	7.25837	0.318559
TZD	Neurology_GGA1	1.21163	1.98493	0.545422	1.24897	2.04119	0.54457
TZD	Neurology_GGT1	-1.54024	4.2944	0.721688	-1.90149	4.37045	0.665844
TZD	Neurology_GGT5	-2.94146	6.21032	0.63854	-2.83952	6.27384	0.653556
TZD	Neurology_GHRHR	2.546	1.5411	0.107218	2.62529	1.58447	0.106481
TZD	Neurology_GKN1	-4.34399	3.84177	0.265647	-4.48134	3.9579	0.265226
TZD	Neurology_GLB1	7.73961	5.05934	0.13458	7.48863	5.16457	0.155715
TZD	Neurology_GLT8D2	0.680274	3.62828	0.852328	0.67995	3.68036	0.854491
TZD	Neurology_GNLY	4.7078	4.86287	0.338665	5.25518	4.95345	0.295094
TZD	Neurology_GOLM2	6.56096	5.72309	0.258276	6.25058	5.83356	0.290373
TZD	Neurology_GP6	0.735582	1.91685	0.703151	0.608025	1.95171	0.757012
TZD	Neurology_GPC5	7.26113	5.56505	0.200027	7.85022	5.65289	0.173454
TZD	Neurology_GPKOW	8.72945	5.78953	0.140332	8.73609	5.87428	0.145923
TZD	Neurology_GRN	0.473189	5.37223	0.930275	0.113167	5.42491	0.983469
TZD	Neurology_GSTP1	-1.58855	1.68363	0.351702	-1.68487	1.75916	0.344748
TZD	Neurology_GUCA2A	-1.10307	6.43424	0.864723	-0.753923	6.52539	0.908598
TZD	Neurology_HARS1	2.53933	2.33851	0.283878	2.4335	2.37387	0.311465
TZD	Neurology_HAVCR2	6.11878	6.75256	0.370155	7.11638	6.92334	0.31018
TZD	Neurology_HMOX2	-0.439069	3.96647	0.912473	-0.441985	4.05543	0.913836
TZD	Neurology_HNMT	10.7642	4.86638	0.033224	10.9602	4.90705	0.0318164
TZD	Neurology_HSP90B1	0.728678	1.71147	0.672816	0.734497	1.74126	0.675736
TZD	Neurology_IDI2	1.03909	2.57909	0.689411	1.0785	2.65957	0.687567
TZD	Neurology_IFNGR2	2.9877	6.21528	0.633558	2.63623	6.31837	0.678986
TZD	Neurology_IFNL1	0.694397	2.53731	0.785899	0.69602	2.57889	0.788828
TZD	Neurology_IGF2R	-7.29419	7.62775	0.344541	-7.99989	7.74751	0.308006
TZD	Neurology_IGFBP4	-0.533726	5.5793	0.924255	-0.604995	5.62937	0.914952
TZD	Neurology_IL17RA	5.23138	7.17557	0.470113	5.6964	7.26811	0.437801
TZD	Neurology_IL18RAP	7.65479	4.3103	0.0839694	7.45254	4.45095	0.102726
TZD	Neurology_IL1R1	-1.28399	8.23098	0.876803	-0.50882	8.43643	0.952207
TZD	Neurology_IL1RAP	2.64278	8.17142	0.748023	3.40437	8.3338	0.685084
TZD	Neurology_IL34	1.60328	3.27928	0.627869	1.61582	3.34147	0.631706
TZD	Neurology_IL6	0.812824	2.08213	0.698493	0.60153	2.14954	0.781201
TZD	Neurology_IL7R	-1.87244	5.28429	0.7249	-1.67885	5.34505	0.755082
TZD	Neurology_ILKAP	1.79178	1.91302	0.355194	1.88779	1.98813	0.348863
TZD	Neurology_IMPA1	6.15556	3.83661	0.117123	5.98909	3.90324	0.133676
TZD	Neurology_ING1	0.591566	2.14226	0.784019	0.593582	2.17486	0.786512
TZD	Neurology_INHBC	5.2078	4.63089	0.267308	5.13123	4.67536	0.278984
TZD	Neurology_IPCEF1	-1.27556	1.71706	0.46225	-1.3739	1.73862	0.43457
TZD	Neurology_ISLR2	1.52736	5.04694	0.763913	1.53806	5.13136	0.766151
TZD	Neurology_ITGA5	6.25279	7.7935	0.427001	5.77123	7.94711	0.471942
TZD	Neurology_ITGAM	5.60171	5.34746	0.300984	5.4937	5.4007	0.315162
TZD	Neurology_IVD	0.0160459	1.11061	0.988552	0.0154587	1.12932	0.989156
TZD	Neurology_JAM2	3.3693	6.83526	0.624692	3.98042	6.95756	0.570455
TZD	Neurology_KCNIP4	-2.27745	2.36589	0.34216	-2.28433	2.40243	0.348204
TZD	Neurology_KEL	9.91628	5.07219	0.0583782	10.6477	5.30611	0.0525581
TZD	Neurology_KIRREL2	-2.58499	3.8464	0.505839	-2.93175	4.16006	0.485638
TZD	Neurology_KLB	2.82564	2.59106	0.282723	2.82848	2.62879	0.289306
TZD	Neurology_KRT14	0.474355	3.20854	0.883368	0.578383	3.27134	0.860777
TZD	Neurology_KRT5	1.079	2.04042	0.600179	1.08814	2.07665	0.603587
TZD	Neurology_LAIR2	6.72423	5.98296	0.268296	6.69298	6.04064	0.275214
TZD	Neurology_LAMP2	6.24701	8.71684	0.477966	5.73306	8.90944	0.52388
TZD	Neurology_LAYN	10.3884	5.89792	0.0864391	10.1056	6.08172	0.105272
TZD	Neurology_LBR	5.24593	2.75357	0.0637926	5.12749	2.82721	0.0772438
TZD	Neurology_LGALS8	7.35991	4.52045	0.111157	7.21414	4.76852	0.138175
TZD	Neurology_LIF	2.81362	1.87997	0.143205	2.81401	1.90684	0.148954
TZD	Neurology_LILRA2	3.78489	5.44251	0.490708	4.0921	5.50762	0.46183
TZD	Neurology_LPO	-1.41264	1.43132	0.334902	-1.75576	1.5507	0.270929
TZD	Neurology_LRPAP1	1.33437	6.23208	0.83152	0.365777	6.57985	0.955945
TZD	Neurology_LXN	1.32449	2.01486	0.515017	1.4817	2.04624	0.473679
TZD	Neurology_LY96	5.16022	8.201	0.533072	4.56342	8.39043	0.589874
TZD	Neurology_LYPD1	-1.18121	3.01175	0.697221	-1.1928	3.07295	0.700247
TZD	Neurology_MAD1L1	6.85596	3.73603	0.0745407	7.21078	3.78094	0.0645067
TZD	Neurology_MAP4K5	1.10662	1.46066	0.453478	1.10406	1.47461	0.458894
TZD	Neurology_MAPT	-0.340975	0.496257	0.496427	-0.345494	0.506954	0.500033
TZD	Neurology_MASP1	12.7722	6.93276	0.0734578	12.4874	7.05371	0.0851405
TZD	Neurology_MATN3	4.06571	7.82451	0.606429	4.79642	7.9727	0.551207
TZD	Neurology_MAX	0.417088	1.33691	0.756856	0.444909	1.3958	0.751811
TZD	Neurology_MDGA1	4.88802	8.28584	0.558827	5.06136	8.36753	0.549052
TZD	Neurology_MESD	0.380922	1.57411	0.809992	0.174607	1.64208	0.91585
TZD	Neurology_METAP1	2.53281	2.83942	0.378307	2.57636	2.90203	0.380721
TZD	Neurology_MFGE8	2.69448	4.34011	0.538147	2.75929	4.37839	0.532144
TZD	Neurology_MIF	1.54604	1.41516	0.281685	1.48483	1.4341	0.3074
TZD	Neurology_MITD1	0.301112	1.64365	0.855643	0.24981	1.66234	0.881386
TZD	Neurology_MMP13	0.77449	2.06532	0.709863	0.775862	2.09571	0.713453
TZD	Neurology_MMP3	0.32291	3.12001	0.918073	0.446797	3.15492	0.888092
TZD	Neurology_MMP8	2.4252	1.89939	0.208845	2.42714	1.91563	0.212477
TZD	Neurology_MMP9	1.43281	1.28553	0.271528	1.4473	1.29647	0.270937
TZD	Neurology_MPO	1.74914	4.07322	0.669862	1.74035	4.10885	0.674155
TZD	Neurology_MRPL46	8.92283	5.16379	0.0925656	8.95416	5.24465	0.0966252
TZD	Neurology_MSR1	3.14125	5.15735	0.54583	3.86992	5.30045	0.469576
TZD	Neurology_MUC13	-1.25555	2.73761	0.649258	-1.25571	2.77722	0.653954
TZD	Neurology_MYOC	-0.171391	2.90543	0.953247	0.413054	3.11406	0.895142
TZD	Neurology_NAAA	0.518332	4.50803	0.909083	0.543133	4.55134	0.905674
TZD	Neurology_NCAM2	8.61321	9.87762	0.388291	11.3717	10.4164	0.281492
TZD	Neurology_NCAN	4.58928	5.2253	0.384909	4.80835	5.27825	0.367767
TZD	Neurology_NDRG1	0.162926	3.66883	0.964825	0.163165	3.72098	0.965273
TZD	Neurology_NEFL	3.28992	2.84921	0.255829	3.29007	2.88964	0.262615
TZD	Neurology_NGF	14.2666	10.9166	0.199318	13.7649	11.1021	0.223053
TZD	Neurology_NID2	0.0773471	2.26562	0.972932	-0.0399381	2.2957	0.986206
TZD	Neurology_NMNAT1	5.96144	3.77836	0.123128	6.49555	3.84615	0.0998945
TZD	Neurology_NOMO1	-0.661776	7.94336	0.934009	-0.0968929	8.08258	0.990495
TZD	Neurology_NOS1	2.60309	2.37205	0.279751	2.76413	2.47408	0.271504
TZD	Neurology_NOS3	6.22344	3.19745	0.0594468	6.26887	3.25407	0.0621975
TZD	Neurology_NPM1	2.86973	2.2353	0.207185	3.15955	2.27752	0.173888
TZD	Neurology_NPTX1	8.89691	6.39445	0.171624	9.51348	6.48383	0.150124
TZD	Neurology_NRP2	-2.22222	7.05869	0.754494	-1.72015	7.19329	0.812224
TZD	Neurology_NSFL1C	1.9995	1.06458	0.0674772	1.99712	1.07365	0.0702335
TZD	Neurology_NTRK3	0.248094	8.5528	0.976999	0.418311	8.63302	0.961595
TZD	Neurology_NUDT5	0.25584	3.00849	0.93312	0.114695	3.13061	0.971178
TZD	Neurology_NXPH1	-3.56737	3.20992	0.273782	-3.82201	3.36899	0.264308
TZD	Neurology_OBP2B	4.42351	7.59425	0.563776	5.12017	7.7326	0.51209
TZD	Neurology_ODAM	0.706135	3.39621	0.836464	0.720447	3.47055	0.836753
TZD	Neurology_OGN	-1.36902	6.24673	0.827614	-1.14569	6.31654	0.856985
TZD	Neurology_OXT	1.50776	2.10539	0.477962	1.45413	2.12724	0.498183
TZD	Neurology_PADI4	0.924112	2.55891	0.720109	0.947338	2.62307	0.720154
TZD	Neurology_PAEP	-1.00153	1.7298	0.566109	-0.983341	1.74692	0.576992
TZD	Neurology_PAK4	-1.03103	2.4521	0.676643	-1.03402	2.49207	0.68073
TZD	Neurology_PAMR1	0.221998	7.10703	0.975233	0.429178	7.17897	0.952626
TZD	Neurology_PARK7	2.08909	1.71376	0.230554	2.0415	1.73226	0.24632
TZD	Neurology_PBLD	2.08159	2.76575	0.456565	2.17394	2.86227	0.45263
TZD	Neurology_PDCD5	2.33407	1.47285	0.120711	2.38276	1.48552	0.116584
TZD	Neurology_PEBP1	-0.722113	1.88484	0.706675	-0.743682	1.87659	0.697468
TZD	Neurology_PECAM1	4.81822	7.2889	0.512287	4.4304	7.40401	0.552961
TZD	Neurology_PFDN2	-0.928185	1.51342	0.543532	-0.93787	1.54395	0.547474
TZD	Neurology_PHOSPHO1	10.0141	3.48849	0.00673806	9.94385	3.52768	0.00778489
TZD	Neurology_PIGR	-0.304769	5.66881	0.957386	-0.7726	5.77898	0.894317
TZD	Neurology_PIK3IP1	11.989	7.84151	0.133964	12.9124	7.96368	0.112788
TZD	Neurology_PILRA	-3.0423	8.17285	0.711627	-2.55676	8.30474	0.759781
TZD	Neurology_PLA2G10	11.8824	5.10905	0.0256189	11.8667	5.15591	0.0272548
TZD	Neurology_PLA2G7	-3.35893	5.124	0.515788	-3.75681	5.20083	0.474283
TZD	Neurology_PLAU	3.62666	7.4522	0.629093	4.41995	7.61157	0.564708
TZD	Neurology_PLIN1	-0.645306	4.67005	0.890868	-0.649486	4.76821	0.892434
TZD	Neurology_PMVK	0.460872	1.01324	0.65195	0.509486	1.07714	0.639152
TZD	Neurology_PPCDC	3.6018	1.91538	0.0671618	3.60071	1.93155	0.0696502
TZD	Neurology_PPP3R1	6.79669	5.05715	0.18714	6.59454	5.13292	0.207084
TZD	Neurology_PRDX1	3.3371	2.44393	0.18035	3.19881	2.50354	0.209528
TZD	Neurology_PRL	3.55445	2.98121	0.240004	3.35	3.10448	0.287013
TZD	Neurology_PRTFDC1	1.05985	1.04562	0.317536	1.19556	1.12264	0.294188
TZD	Neurology_PSG1	4.09172	4.59555	0.379022	5.03143	4.76497	0.298039
TZD	Neurology_PSME1	3.45261	2.05937	0.102064	3.4459	2.07878	0.106077
TZD	Neurology_PSME2	3.49132	1.73587	0.051624	3.49481	1.75152	0.0536205
TZD	Neurology_PTEN	1.05945	1.02722	0.309243	1.13702	1.07692	0.298288
TZD	Neurology_PTK7	4.80217	2.87582	0.103625	4.90956	2.9453	0.104457
TZD	Neurology_PTPN1	3.87093	2.11368	0.0751066	3.80512	2.21456	0.0943452
TZD	Neurology_PTPRN2	0.614154	5.24423	0.907406	0.172912	5.35863	0.974437
TZD	Neurology_PTS	1.39617	2.20928	0.531407	1.3968	2.24154	0.537232
TZD	Neurology_PVR	4.45788	6.01664	0.462962	4.51778	6.06874	0.460965
TZD	Neurology_PXN	-3.50487	3.8385	0.367274	-3.52644	3.90616	0.372809
TZD	Neurology_RAB6B	2.15978	3.96288	0.589111	2.69221	4.4675	0.550646
TZD	Neurology_RASA1	-4.13464	3.19847	0.204353	-4.15327	3.25159	0.209903
TZD	Neurology_RBKS	3.67235	1.82695	0.0517539	3.78018	1.84398	0.0477007
TZD	Neurology_RELT	4.02662	7.47358	0.593181	3.72537	7.54071	0.624202
TZD	Neurology_RGMA	1.75352	7.35001	0.812625	1.04894	7.54674	0.890154
TZD	Neurology_RGMB	3.55684	6.64051	0.59511	4.46244	6.8239	0.516891
TZD	Neurology_RHOC	0.278381	1.60055	0.86287	0.126192	1.64202	0.939167
TZD	Neurology_ROBO2	-2.13657	7.89694	0.78809	-2.33493	7.9725	0.771133
TZD	Neurology_RSPO1	13.3842	5.10122	0.0125614	13.2499	5.16609	0.0146391
TZD	Neurology_RWDD1	2.22242	1.56047	0.161955	2.21107	1.57436	0.16791
TZD	Neurology_S100A16	3.56735	2.1121	0.0998635	3.60623	2.15341	0.102914
TZD	Neurology_SCARA5	-2.02883	3.58497	0.574529	-1.76869	3.66328	0.631858
TZD	Neurology_SCARB1	-2.00066	1.06672	0.0688505	-2.01695	1.08558	0.0716037
TZD	Neurology_SCARB2	10.0716	7.21719	0.171183	9.83272	7.31259	0.187157
TZD	Neurology_SCARF2	-3.00143	6.68027	0.655583	-2.13803	7.03451	0.762754
TZD	Neurology_SEMA4D	0.613652	2.91033	0.834046	0.779226	2.94934	0.79298
TZD	Neurology_SERPINB1	3.20156	2.24924	0.164299	3.18256	2.2896	0.174427
TZD	Neurology_SERPINB6	4.34364	3.46492	0.217849	4.06239	3.62608	0.269995
TZD	Neurology_SERPINB9	4.47355	2.85822	0.12606	4.41531	2.88974	0.135271
TZD	Neurology_SESTD1	3.76722	1.98534	0.0658022	4.38058	2.15143	0.0493604
TZD	Neurology_SETMAR	9.123	6.36785	0.160349	10.8388	6.60583	0.10955
TZD	Neurology_SFRP1	-0.845561	2.50955	0.738068	-0.922467	2.53644	0.718219
TZD	Neurology_SIGLEC15	-1.19739	2.8485	0.676723	-1.21781	2.91737	0.678911
TZD	Neurology_SIGLEC5	0.349466	3.49555	0.920852	-0.0234399	3.5954	0.994831
TZD	Neurology_SIRT5	-0.86603	2.47705	0.72866	-0.913398	2.58714	0.726167
TZD	Neurology_SKAP1	3.45103	3.04146	0.263815	3.92306	3.11454	0.21592
TZD	Neurology_SLC16A1	2.28796	3.12598	0.468958	2.3302	3.19662	0.470877
TZD	Neurology_SLC27A4	-1.6347	2.09225	0.439727	-1.68185	2.15381	0.440129
TZD	Neurology_SLC39A14	3.80132	3.27739	0.25374	3.82006	3.33091	0.259223
TZD	Neurology_SLIT2	2.49873	3.18806	0.438297	2.49867	3.23337	0.444843
TZD	Neurology_SMARCA2	-3.73922	2.06317	0.0782767	-3.91861	2.13856	0.0754174
TZD	Neurology_SMPD1	-0.64704	4.12698	0.876186	-0.872955	4.18155	0.835692
TZD	Neurology_SNCG	6.17666	3.99154	0.13027	5.96027	4.13554	0.158162
TZD	Neurology_SOD2	-0.224663	4.16743	0.957269	-0.237054	4.20386	0.955312
TZD	Neurology_SPINK1	-0.00891544	5.89391	0.9988	-0.28606	5.96702	0.962003
TZD	Neurology_SPINK5	-6.63328	7.0438	0.351853	-6.22483	7.17957	0.391102
TZD	Neurology_SPINT1	-5.79575	8.47496	0.497906	-5.22356	8.65299	0.549471
TZD	Neurology_SPOCK1	10.3478	6.70846	0.131461	10.0656	6.8187	0.148591
TZD	Neurology_SSB	-0.491127	1.99402	0.806849	-0.504386	2.05563	0.807604
TZD	Neurology_STAMBP	2.71804	1.69067	0.116408	2.76753	1.70602	0.113485
TZD	Neurology_STC1	2.98957	3.25433	0.363654	2.86711	3.29542	0.389476
TZD	Neurology_STC2	4.25324	4.83469	0.384131	4.0682	4.89606	0.410954
TZD	Neurology_STIP1	2.16836	1.32459	0.109284	2.16582	1.33595	0.112836
TZD	Neurology_STK24	2.68591	1.45272	0.0726991	2.90232	1.52458	0.0652
TZD	Neurology_SULT1A1	0.942915	1.12077	0.405055	0.844254	1.16576	0.473152
TZD	Neurology_SUMF2	1.91045	3.94505	0.630775	2.08301	3.98842	0.604367
TZD	Neurology_SUSD2	-0.748148	9.67671	0.93875	-0.077918	9.84165	0.993722
TZD	Neurology_TARBP2	3.99104	1.80072	0.0330736	4.70265	1.95637	0.0216584
TZD	Neurology_TBC1D17	1.35438	1.45346	0.357632	1.35523	1.47438	0.364292
TZD	Neurology_TBCB	0.612559	1.36125	0.655337	0.577727	1.37625	0.677139
TZD	Neurology_TBCC	2.43428	1.93592	0.216477	2.4412	1.95391	0.219584
TZD	Neurology_TCL1A	-0.465387	2.00401	0.817641	-0.453857	2.02338	0.823787
TZD	Neurology_TDGF1	1.8363	1.80776	0.316509	1.89976	1.86247	0.314717
TZD	Neurology_TDRKH	0.981033	2.25109	0.665581	0.99707	2.2989	0.667156
TZD	Neurology_TFF1	-5.12275	5.14353	0.325112	-5.1165	5.18816	0.329969
TZD	Neurology_THBS2	10.1633	6.00548	0.0981684	9.94645	6.08899	0.110209
TZD	Neurology_THY1	0.854216	5.45517	0.876338	1.36204	5.57108	0.808106
TZD	Neurology_TIGAR	1.08787	2.33055	0.643464	1.13822	2.41296	0.640061
TZD	Neurology_TIMP4	0.741469	4.72502	0.876075	0.61906	4.7722	0.897436
TZD	Neurology_TMPRSS5	3.28347	8.12925	0.688605	4.74867	8.47124	0.578567
TZD	Neurology_TMSB10	3.57886	2.11662	0.0984582	3.49311	2.15013	0.112101
TZD	Neurology_TNF	1.88289	2.17408	0.392189	2.04599	2.29319	0.378378
TZD	Neurology_TNFRSF10A	9.28322	6.48347	0.160587	8.9439	6.624	0.185372
TZD	Neurology_TNFRSF10B	-6.46136	7.22886	0.377191	-6.43935	7.29809	0.38345
TZD	Neurology_TNFRSF1A	6.753	7.9038	0.397849	7.0969	7.98526	0.379451
TZD	Neurology_TNFRSF1B	4.76653	6.83068	0.489233	5.03285	6.90019	0.47002
TZD	Neurology_TNFRSF21	1.07933	7.87922	0.891714	2.21371	8.1716	0.787859
TZD	Neurology_TNFRSF6B	9.79196	5.26832	0.0710454	9.56839	5.36602	0.0829964
TZD	Neurology_TNFRSF8	1.0138	3.72548	0.78689	1.26608	3.78148	0.739517
TZD	Neurology_TNFRSF9	3.67715	5.33414	0.494897	3.76574	5.3855	0.488898
TZD	Neurology_TNFSF14	2.24288	3.09269	0.472879	1.89306	3.28571	0.568099
TZD	Neurology_TNR	0.369364	4.63213	0.936874	0.53773	4.68586	0.909276
TZD	Neurology_TNXB	-4.93893	7.00387	0.484691	-4.22438	7.32986	0.567625
TZD	Neurology_TPPP3	1.92262	2.38434	0.425334	1.96742	2.44377	0.426211
TZD	Neurology_TREML2	-5.19762	6.30035	0.414161	-4.82654	6.41815	0.456445
TZD	Neurology_TST	0.754769	2.28393	0.742961	0.754669	2.31639	0.746519
TZD	Neurology_TXLNA	2.66429	1.85911	0.160224	2.63852	1.87816	0.168639
TZD	Neurology_TXNDC5	3.21653	3.37572	0.346254	2.96373	3.48071	0.399575
TZD	Neurology_TXNRD1	6.66755	3.26616	0.047682	6.72158	3.29197	0.0478031
TZD	Neurology_ULBP2	6.06165	4.95456	0.228895	6.15874	5.0006	0.226083
TZD	Neurology_VCAN	-4.01866	4.72803	0.400281	-4.00874	4.76925	0.405604
TZD	Neurology_VSIG4	6.20596	6.05331	0.311272	6.01894	6.12273	0.331492
TZD	Neurology_VSTM1	-3.27643	2.97206	0.277599	-3.43166	3.08498	0.273558
TZD	Neurology_VTA1	1.70894	1.34202	0.210046	1.69106	1.35456	0.219135
TZD	Neurology_VWC2	1.34264	5.46375	0.807244	1.66817	5.5424	0.765159
TZD	Neurology_WARS	4.54074	3.64869	0.220388	5.20557	3.7474	0.172483
TZD	Neurology_WASF3	-0.990862	0.641097	0.130954	-1.04834	0.667966	0.12554
TZD	Neurology_WFIKKN1	-1.97077	6.83146	0.774586	-1.89712	6.89873	0.784892
TZD	Neurology_WWP2	5.50725	2.77669	0.0547826	5.44324	2.80893	0.0605182
TZD	Neurology_XRCC4	0.349101	3.36288	0.917896	0.374103	3.49931	0.915473
TZD	Oncology_AARSD1	1.07669	1.11741	0.341875	1.09654	1.12935	0.338432
TZD	Oncology_ABL1	4.56261	3.21352	0.164507	4.59552	3.2466	0.166021
TZD	Oncology_ACAA1	-0.0982341	1.40466	0.944656	-0.0920776	1.43241	0.949134
TZD	Oncology_ACP6	6.70075	7.56957	0.381077	6.09678	7.72902	0.434757
TZD	Oncology_ADAMTS15	0.317793	2.50749	0.899873	0.392672	2.53829	0.877973
TZD	Oncology_ADAMTS8	0.473972	5.6241	0.933248	0.480516	5.66223	0.932793
TZD	Oncology_ADCYAP1R1	-2.08582	2.50419	0.410695	-2.10646	2.5481	0.414357
TZD	Oncology_ADGRG1	-0.259739	6.63761	0.969008	-1.53905	7.0936	0.829534
TZD	Oncology_ADM	3.29123	2.56551	0.20657	3.27524	2.58416	0.212153
TZD	Oncology_AGR3	0.244434	1.90844	0.89884	0.250864	1.94017	0.897905
TZD	Oncology_AIF1	0.807075	0.694658	0.253395	0.806658	0.705284	0.260962
TZD	Oncology_AIFM1	0.831745	1.96332	0.67442	0.74799	1.99324	0.709796
TZD	Oncology_AKR1B1	1.0191	1.82458	0.580134	1.01804	1.85212	0.586252
TZD	Oncology_AKT3	0.370337	1.66145	0.824947	0.396032	1.71061	0.818344
TZD	Oncology_ALPP	1.21677	4.24279	0.775968	1.0045	4.31251	0.817214
TZD	Oncology_AMBP	-3.33971	7.82007	0.67151	-2.958	7.90565	0.710212
TZD	Oncology_AMIGO2	3.27219	8.09449	0.68849	3.62927	8.20345	0.660995
TZD	Oncology_ANGPT2	-0.283792	5.43094	0.958574	-0.00784336	5.4878	0.998867
TZD	Oncology_ANGPTL7	-0.74589	4.77515	0.876622	-0.626374	4.81379	0.897107
TZD	Oncology_ANKRD54	0.582863	1.61875	0.721022	0.587433	1.67197	0.727565
TZD	Oncology_APBB1IP	3.34461	3.92757	0.400241	3.4309	3.97054	0.393594
TZD	Oncology_APEX1	3.26381	2.36977	0.175726	3.68978	2.41764	0.134641
TZD	Oncology_AREG	3.85063	3.24328	0.243119	3.65254	3.38299	0.287885
TZD	Oncology_ARG1	0.511705	1.44789	0.725784	0.478419	1.46694	0.746211
TZD	Oncology_ARHGAP1	0.101712	2.07998	0.961285	0.100963	2.11123	0.962146
TZD	Oncology_ARSB	5.31574	3.72893	0.162859	5.13005	3.83072	0.189395
TZD	Oncology_ATG4A	1.17506	1.11176	0.297991	1.19406	1.14172	0.303232
TZD	Oncology_ATOX1	2.89515	2.12575	0.180652	2.73334	2.17227	0.215583
TZD	Oncology_ATP6AP2	-3.74468	3.15694	0.243777	-3.79593	3.21804	0.246602
TZD	Oncology_ATP6V1D	-5.39297	8.25125	0.517645	-4.91361	8.42331	0.563518
TZD	Oncology_BAIAP2	0.954018	2.01514	0.638936	0.988644	2.0658	0.635396
TZD	Oncology_BAMBI	1.2481	4.24691	0.770633	1.26372	4.31681	0.77155
TZD	Oncology_BGN	-0.956686	1.18966	0.426887	-0.955682	1.20806	0.434543
TZD	Oncology_BIRC2	1.181	2.1598	0.588079	1.23306	2.22202	0.582686
TZD	Oncology_BTC	0.0862243	2.25623	0.969739	0.132257	2.39684	0.956328
TZD	Oncology_C4BPB	17.3886	5.55816	0.00323016	17.9779	5.57603	0.00251731
TZD	Oncology_CA11	13.6653	6.82214	0.0531924	14.5384	7.14369	0.0499331
TZD	Oncology_CA12	7.78306	6.89762	0.26684	7.55028	6.99975	0.288338
TZD	Oncology_CA14	-7.32295	5.83526	0.216436	-8.18675	5.93618	0.175333
TZD	Oncology_CA9	4.40598	5.58185	0.434347	5.01672	5.6679	0.381258
TZD	Oncology_CALB1	3.21164	5.96851	0.593916	2.31545	6.69417	0.731556
TZD	Oncology_CALCOCO1	1.795	0.917378	0.0570568	1.74159	0.940476	0.0712629
TZD	Oncology_CAMKK1	1.24113	2.37461	0.604596	1.24527	2.41102	0.608954
TZD	Oncology_CAPG	0.568448	4.77688	0.905843	1.22817	4.90815	0.803659
TZD	Oncology_CASP8	2.92518	1.55542	0.0669677	2.86466	1.57336	0.0759522
TZD	Oncology_CBLN4	-4.02021	8.19199	0.626158	-3.00603	8.4736	0.724593
TZD	Oncology_CCL8	4.62009	4.56451	0.317249	4.68473	4.59638	0.314074
TZD	Oncology_CCN1	-0.171651	1.32553	0.897707	-0.160057	1.34003	0.905627
TZD	Oncology_CCN4	4.31095	6.19839	0.490575	4.06628	6.26059	0.519635
TZD	Oncology_CCT5	3.26581	3.02501	0.287918	3.37989	3.13826	0.289294
TZD	Oncology_CD1C	10.6706	8.98966	0.242066	11.0137	9.05078	0.230784
TZD	Oncology_CD207	-1.78169	5.06009	0.72687	-1.8037	5.11441	0.726513
TZD	Oncology_CD27	2.69987	7.02624	0.702775	2.00477	7.16818	0.781168
TZD	Oncology_CD28	-0.57018	3.57603	0.874262	-0.556729	3.65068	0.879721
TZD	Oncology_CD300E	-0.574442	6.26344	0.927362	-1.21943	6.38293	0.849433
TZD	Oncology_CD300LF	-4.93733	5.05467	0.334268	-4.78725	5.10052	0.353442
TZD	Oncology_CD302	3.07631	7.47715	0.683267	2.45825	7.69194	0.751236
TZD	Oncology_CD33	4.73456	9.19984	0.609571	4.71276	9.26223	0.613677
TZD	Oncology_CD38	3.72021	6.53239	0.572653	2.9553	6.96248	0.673904
TZD	Oncology_CD5	-2.14126	2.99483	0.478575	-1.79114	3.10809	0.567574
TZD	Oncology_CDC27	-0.939616	1.50105	0.535513	-0.954156	1.54634	0.541443
TZD	Oncology_CDC37	2.61384	1.43083	0.0750167	2.5316	1.45402	0.0893522
TZD	Oncology_CDHR2	7.36088	4.75832	0.130871	7.31785	5.10997	0.161252
TZD	Oncology_CDKN1A	1.52034	1.48734	0.313708	1.46296	1.51098	0.339772
TZD	Oncology_CDKN2D	0.106631	1.20265	0.929855	0.0505133	1.2208	0.967237
TZD	Oncology_CDNF	3.57135	5.68973	0.534286	3.03777	5.93687	0.612183
TZD	Oncology_CEACAM1	12.5674	7.61801	0.106646	12.235	7.70383	0.120122
TZD	Oncology_CEACAM3	0.026971	2.18767	0.990236	0.0240188	2.22125	0.991438
TZD	Oncology_CEACAM5	1.65064	3.74325	0.66203	1.67268	3.80864	0.663394
TZD	Oncology_CEP20	0.909143	1.97552	0.6483	0.992693	2.06632	0.6341
TZD	Oncology_CEP85	1.68725	1.94461	0.391666	1.68627	1.97395	0.399117
TZD	Oncology_CES2	1.15696	2.55749	0.653785	0.918003	2.64852	0.73102
TZD	Oncology_CES3	-3.44489	2.11899	0.112981	-3.4691	2.14049	0.11432
TZD	Oncology_CFC1	-1.67144	2.83034	0.558731	-1.67176	2.88469	0.566167
TZD	Oncology_CHAC2	0.353179	1.6648	0.833261	0.348009	1.70832	0.839828
TZD	Oncology_CIAPIN1	2.69568	1.5612	0.0917556	2.60407	1.58644	0.108544
TZD	Oncology_CLEC6A	-0.46359	3.06952	0.880845	-0.47852	3.12461	0.879216
TZD	Oncology_CLMP	-3.08855	9.01477	0.733601	-2.10471	9.24344	0.821013
TZD	Oncology_CNPY4	-0.216721	3.18123	0.946074	-0.283922	3.21798	0.930211
TZD	Oncology_CNTN2	-1.22632	7.22558	0.866045	-1.05411	7.28355	0.885637
TZD	Oncology_COX5B	-0.123241	2.48057	0.960658	-0.266889	2.52225	0.916352
TZD	Oncology_CPE	-5.84374	2.59669	0.0297155	-5.97614	2.61231	0.0273855
TZD	Oncology_CPVL	4.47555	5.87545	0.450473	4.79525	5.92933	0.423336
TZD	Oncology_CPXM1	4.78958	3.14404	0.135339	4.53328	3.24519	0.17014
TZD	Oncology_CRACR2A	0.864172	1.51725	0.572718	0.910414	1.56686	0.56516
TZD	Oncology_CREG1	0.0424164	7.75799	0.995668	-2.05514	8.23831	0.804462
TZD	Oncology_CRH	-0.663446	2.68014	0.805978	-0.720259	2.77639	0.796921
TZD	Oncology_CRISP2	-1.61848	6.68638	0.809915	-1.45659	6.74049	0.829985
TZD	Oncology_CRNN	-1.33663	4.7053	0.77786	-1.34553	4.72316	0.777283
TZD	Oncology_CTSF	2.28364	4.54271	0.617862	2.47733	4.57916	0.591507
TZD	Oncology_CTSV	4.4112	5.30666	0.410529	4.05133	5.39351	0.456853
TZD	Oncology_CXCL8	1.3274	3.32193	0.691487	1.39721	3.3469	0.678518
TZD	Oncology_DAB2	1.08164	1.29613	0.408715	0.927883	1.3554	0.497458
TZD	Oncology_DCBLD2	-0.534987	4.09846	0.896783	0.170491	4.26359	0.968302
TZD	Oncology_DCTN1	2.41235	1.30337	0.0712321	2.3473	1.3231	0.0834752
TZD	Oncology_DCTN2	0.0613794	1.67092	0.970906	0.193177	1.70752	0.91059
TZD	Oncology_DCXR	4.34821	2.26305	0.0616526	4.39468	2.27592	0.060599
TZD	Oncology_DDAH1	2.51368	3.9241	0.525971	2.21625	4.04028	0.586906
TZD	Oncology_DDX58	4.5907	2.10486	0.036196	4.71233	2.16598	0.036848
TZD	Oncology_DEFB4A_DEFB4B	-0.503035	1.44949	0.730638	-0.473784	1.46654	0.748627
TZD	Oncology_DKKL1	3.86211	7.58094	0.613634	4.18372	7.67972	0.589464
TZD	Oncology_DLL1	9.26321	8.02748	0.255208	9.47552	8.07979	0.247836
TZD	Oncology_DNAJB1	1.00185	1.14308	0.386761	0.992529	1.15567	0.396446
TZD	Oncology_DPEP2	-4.53512	7.35412	0.541438	-4.46025	7.43578	0.552592
TZD	Oncology_DPP6	10.825	6.32983	0.0960888	10.6998	6.40841	0.104173
TZD	Oncology_DPY30	8.90497	4.07821	0.0346329	8.73314	4.13153	0.0406632
TZD	Oncology_DRG2	2.43969	2.8973	0.405475	2.58978	2.93578	0.383894
TZD	Oncology_DSG3	-5.47527	6.46064	0.401531	-5.60495	6.50702	0.394045
TZD	Oncology_DSG4	2.83252	7.70719	0.715447	2.54189	7.81619	0.747017
TZD	Oncology_DTX3	6.6867	8.69553	0.447063	6.50522	8.80075	0.464879
TZD	Oncology_EBI3_IL27	8.73504	8.3192	0.299729	9.48273	8.41653	0.266429
TZD	Oncology_EDA2R	-5.67501	7.90829	0.476975	-5.17884	8.02257	0.522177
TZD	Oncology_EGFL7	-1.60059	4.59079	0.7295	-1.59298	4.66472	0.734896
TZD	Oncology_ELOA	4.14655	3.62898	0.260952	4.4964	3.69255	0.231724
TZD	Oncology_ENTPD2	6.92712	3.61828	0.0640049	6.98745	3.68212	0.0665169
TZD	Oncology_EPHA2	1.80111	7.55237	0.813028	0.436158	7.92794	0.956479
TZD	Oncology_EPS8L2	3.28091	5.33658	0.542005	3.87607	5.42655	0.479102
TZD	Oncology_ERBB2	7.24844	8.32483	0.388987	7.31634	8.37953	0.387809
TZD	Oncology_ERBB4	22.5567	9.57887	0.0233995	22.0187	9.79201	0.0301125
TZD	Oncology_ERBIN	0.136346	1.81901	0.940676	-0.0346983	1.86981	0.985303
TZD	Oncology_ERP44	9.48563	6.69435	0.165334	9.14439	6.89855	0.193826
TZD	Oncology_F3	-0.491392	6.29253	0.938126	-1.03143	6.39089	0.872578
TZD	Oncology_FAM3B	2.25724	6.10554	0.713832	1.65656	6.32541	0.794987
TZD	Oncology_FCGR2B	1.411	1.51959	0.359672	1.42263	1.54558	0.364017
TZD	Oncology_FCRLB	3.484	4.30044	0.423488	3.48781	4.36527	0.43001
TZD	Oncology_FEN1	0.279574	2.43893	0.909413	0.264563	2.53868	0.917631
TZD	Oncology_FES	7.0869	5.8622	0.235036	7.12002	5.97615	0.241993
TZD	Oncology_FGF21	1.57358	1.45132	0.284444	1.63453	1.46259	0.270262
TZD	Oncology_FGF23	6.5453	4.49224	0.152546	6.74484	4.52493	0.143721
TZD	Oncology_FGFBP1	-6.5366	7.35672	0.379444	-5.99811	7.4783	0.427253
TZD	Oncology_FGFR2	6.19039	8.70957	0.481258	5.90348	8.78457	0.505429
TZD	Oncology_FLI1	0.659568	1.58578	0.680078	0.690475	1.63034	0.674666
TZD	Oncology_FLT1	2.51495	9.33459	0.789186	1.88363	9.5318	0.844523
TZD	Oncology_FLT3	0.451307	5.20396	0.9314	0.423341	5.32762	0.937145
TZD	Oncology_FLT4	9.82424	6.90637	0.162448	9.6867	6.95954	0.171657
TZD	Oncology_FMR1	-1.04814	0.731191	0.160856	-1.10456	0.764333	0.157851
TZD	Oncology_FOLR1	-2.86725	3.56381	0.425722	-3.17255	3.60355	0.383904
TZD	Oncology_FOLR3	7.65849	4.90699	0.126274	8.05356	4.94659	0.111355
TZD	Oncology_FOXO3	0.456458	1.16923	0.698683	0.484091	1.24809	0.700607
TZD	Oncology_FURIN	5.11767	5.17014	0.328053	4.87068	5.22687	0.357003
TZD	Oncology_FUS	4.10203	3.91269	0.301854	4.14152	4.00287	0.308361
TZD	Oncology_FXN	1.58139	1.69951	0.357432	1.43066	1.74388	0.416738
TZD	Oncology_GALNT10	3.81658	5.34243	0.479724	3.25757	5.73622	0.573838
TZD	Oncology_GALNT2	3.62669	5.9408	0.544839	3.52601	5.98712	0.559138
TZD	Oncology_GALNT7	-2.49828	5.83718	0.671278	-2.6579	5.90547	0.655514
TZD	Oncology_GCG	-0.353304	0.964495	0.716404	-0.358001	1.00005	0.722635
TZD	Oncology_GCNT1	-0.496112	6.88708	0.942984	-0.622369	6.96524	0.929325
TZD	Oncology_GFAP	10.5809	4.24055	0.0176068	10.5891	4.3044	0.0192984
TZD	Oncology_GFER	2.03781	2.98036	0.498769	2.05542	3.03064	0.502366
TZD	Oncology_GFOD2	4.28884	5.06928	0.403442	4.29236	5.14555	0.410173
TZD	Oncology_GFRA1	2.42825	7.77533	0.756356	2.46244	7.83128	0.754784
TZD	Oncology_GFRA2	2.39811	6.76903	0.725257	2.49133	6.84315	0.718066
TZD	Oncology_GH2	0.804085	1.95006	0.682679	0.879916	2.03908	0.668893
TZD	Oncology_GNE	0.228878	2.48235	0.927078	0.272382	2.58768	0.916806
TZD	Oncology_GPA33	-2.01876	1.9138	0.298724	-1.96522	1.93947	0.318085
TZD	Oncology_GPC1	0.720932	5.99665	0.90488	1.28353	6.09826	0.83434
TZD	Oncology_GRPEL1	2.08947	2.18829	0.346207	1.94485	2.25555	0.394591
TZD	Oncology_GSAP	0.222354	3.96939	0.955656	0.199833	4.06061	0.961047
TZD	Oncology_GSTA3	1.70959	1.9241	0.380508	1.71923	1.96484	0.387901
TZD	Oncology_HAGH	0.886147	0.734013	0.234086	0.927422	0.74015	0.217298
TZD	Oncology_HAO1	0.266991	1.17421	0.821233	0.140045	1.20183	0.907804
TZD	Oncology_HAVCR1	-2.88941	4.74853	0.546143	-3.83644	4.9112	0.439195
TZD	Oncology_HBEGF	1.90315	2.20129	0.392191	1.68474	2.26957	0.462126
TZD	Oncology_HBQ1	1.12214	1.32265	0.401025	1.19017	1.33424	0.377586
TZD	Oncology_HDGF	2.10404	1.24657	0.0988522	2.09258	1.25576	0.10326
TZD	Oncology_HGS	1.2605	1.41357	0.378815	1.25956	1.43505	0.386448
TZD	Oncology_HMBS	1.25964	1.10243	0.259674	1.29156	1.11032	0.251458
TZD	Oncology_HPGDS	0.657724	4.46547	0.883772	0.638317	4.57242	0.889823
TZD	Oncology_HS3ST3B1	2.83891	4.12248	0.495588	2.69394	4.18137	0.523722
TZD	Oncology_HS6ST1	1.44407	5.13185	0.779791	1.71704	5.18348	0.74214
TZD	Oncology_HSPB6	6.08123	4.20956	0.155983	5.76585	4.44029	0.201362
TZD	Oncology_HTRA2	3.80641	3.57026	0.292596	3.48731	3.65885	0.346256
TZD	Oncology_ICOSLG	-3.76624	7.47617	0.617582	-4.86416	7.73362	0.533577
TZD	Oncology_IDUA	-3.61116	3.72697	0.338129	-3.68664	3.75341	0.331757
TZD	Oncology_IGF1R	1.19246	7.90253	0.880924	0.814373	8.02507	0.919767
TZD	Oncology_IGSF3	1.86049	6.51034	0.776735	1.30295	6.69213	0.846788
TZD	Oncology_IKZF2	-2.96346	1.02232	0.006517	-2.99027	1.04005	0.00701966
TZD	Oncology_IL12A_IL12B	7.89213	3.5757	0.0339534	8.10361	3.61201	0.0314872
TZD	Oncology_IL13RA1	-2.28764	9.84002	0.817319	-6.15929	10.8768	0.57437
TZD	Oncology_IL6	1.98531	1.85743	0.292454	1.88327	1.90155	0.328981
TZD	Oncology_INPP1	3.38623	3.51084	0.341409	3.28053	3.55899	0.36315
TZD	Oncology_INPPL1	1.76164	1.42581	0.224858	1.83912	1.44359	0.211306
TZD	Oncology_IQGAP2	7.00138	2.18294	0.00286222	7.50452	2.35937	0.00313009
TZD	Oncology_ITGAV	-1.39807	9.54027	0.884193	-1.29195	9.61094	0.893724
TZD	Oncology_ITGB1BP1	2.44666	1.82404	0.188701	2.58269	1.89101	0.181247
TZD	Oncology_ITGB5	9.65842	7.51518	0.205939	9.17677	7.63432	0.236415
TZD	Oncology_ITGB7	-5.31475	6.40246	0.41117	-4.44532	6.84408	0.519629
TZD	Oncology_KAZALD1	-0.459603	8.88204	0.959026	-0.768415	8.99709	0.932439
TZD	Oncology_KDR	17.2155	9.56376	0.0792095	16.7857	9.6768	0.0905066
TZD	Oncology_KIFBP	0.57471	1.49514	0.703019	0.490237	1.52285	0.749484
TZD	Oncology_KIR2DL3	-2.60805	2.73896	0.347713	-2.67826	2.80531	0.346664
TZD	Oncology_KIR3DL1	0.152333	1.82366	0.933919	0.138107	1.89921	0.94247
TZD	Oncology_KLK10	4.75463	5.27796	0.372931	4.70801	5.31466	0.380991
TZD	Oncology_KLK11	1.55026	6.17168	0.802923	0.905136	6.29816	0.886448
TZD	Oncology_KLK12	4.61759	3.34781	0.176812	5.15181	3.55536	0.156767
TZD	Oncology_KLK13	7.08591	5.95918	0.242415	7.25779	6.02399	0.236594
TZD	Oncology_KLK14	0.508396	5.12562	0.921462	1.25521	5.27903	0.813242
TZD	Oncology_KLK1	-0.945189	4.57795	0.837449	-1.22016	4.62452	0.793253
TZD	Oncology_KLK4	9.04892	4.67279	0.0595522	9.15444	4.70197	0.0584147
TZD	Oncology_KLK6	2.10426	5.76386	0.716929	1.24517	5.98205	0.836168
TZD	Oncology_KLK8	3.25193	5.59065	0.563971	3.79333	5.66606	0.507033
TZD	Oncology_KRT18	2.88546	2.23605	0.205363	2.92632	2.25937	0.203981
TZD	Oncology_L1CAM	-5.04238	9.2032	0.586735	-4.46893	9.31862	0.634145
TZD	Oncology_LAG3	0.307406	5.88533	0.95864	0.000773032	5.97964	0.999898
TZD	Oncology_LAT2	0.34028	2.04746	0.868959	0.0637485	2.14815	0.976499
TZD	Oncology_LEFTY2	-3.40488	2.88419	0.244431	-3.30042	2.91343	0.263867
TZD	Oncology_LGALS7_LGALS7B	0.473095	2.30157	0.838133	0.372635	2.32427	0.873414
TZD	Oncology_LHB	0.654436	3.23898	0.841082	0.677605	3.50474	0.847878
TZD	Oncology_LPCAT2	12.1378	6.51172	0.0707282	12.0509	6.58669	0.0760938
TZD	Oncology_LRIG1	1.88297	6.68597	0.77961	2.11188	6.74176	0.755676
TZD	Oncology_LRP1	-2.35451	8.84369	0.79162	-2.99658	9.0097	0.741482
TZD	Oncology_LRRC25	-3.66322	5.32023	0.495648	-3.41944	5.41001	0.531576
TZD	Oncology_LSM1	1.31943	1.25016	0.29868	1.3746	1.30187	0.2987
TZD	Oncology_LTA4H	-3.7246	5.2852	0.484872	-4.91182	5.48545	0.375785
TZD	Oncology_LTBP3	-1.24302	4.69059	0.792607	-1.34913	4.863	0.783183
TZD	Oncology_LYAR	1.30492	4.23517	0.759874	1.2967	4.32686	0.766296
TZD	Oncology_LYN	1.39766	1.88201	0.462655	1.23414	1.96415	0.533983
TZD	Oncology_LYPD3	1.53453	5.54356	0.783315	1.04656	5.63585	0.853621
TZD	Oncology_LYPD8	-0.660623	0.762698	0.392471	-0.667163	0.7811	0.399189
TZD	Oncology_MAEA	-0.0227192	1.86965	0.990376	-0.0378063	1.91862	0.984397
TZD	Oncology_MAGED1	0.00776694	1.88533	0.996737	-0.0152266	1.96507	0.993864
TZD	Oncology_MANSC1	1.84366	7.32947	0.802653	2.87293	7.50443	0.703872
TZD	Oncology_MAP3K5	1.20299	1.35262	0.380052	1.21195	1.37534	0.384585
TZD	Oncology_MAVS	0.674719	1.74057	0.700698	0.698941	1.78216	0.697442
TZD	Oncology_MDK	9.12939	5.75565	0.120386	8.70063	5.89947	0.14809
TZD	Oncology_MED18	0.614708	1.79471	0.734075	0.636178	1.83575	0.73113
TZD	Oncology_METAP2	2.64744	1.49487	0.0838154	2.57196	1.51734	0.0976491
TZD	Oncology_MIA	9.54131	7.3429	0.201068	11.436	7.56144	0.138292
TZD	Oncology_MME	2.58045	3.04222	0.402084	2.35604	3.14728	0.459248
TZD	Oncology_MMP12	0.578309	4.14746	0.889805	0.646634	4.21403	0.878837
TZD	Oncology_MOG	-1.05062	7.19826	0.884655	-1.11004	7.25058	0.879073
TZD	Oncology_MPI	1.74144	2.32728	0.459293	1.62948	2.36878	0.496185
TZD	Oncology_MSLN	1.02514	5.57829	0.855252	0.988102	5.63895	0.86194
TZD	Oncology_MSRA	3.09709	2.25406	0.176906	2.89988	2.32669	0.219885
TZD	Oncology_MUC16	0.00430764	2.29664	0.998514	0.1319	2.33458	0.955275
TZD	Oncology_MZT1	1.52542	3.50243	0.665929	1.71252	3.7033	0.646807
TZD	Oncology_NAMPT	0.919167	1.68512	0.588998	0.917938	1.71067	0.595146
TZD	Oncology_NBL1	5.98842	8.04181	0.460724	6.17336	8.09663	0.450258
TZD	Oncology_NCS1	-2.33464	4.60582	0.614883	-1.86265	4.7225	0.695315
TZD	Oncology_NDUFS6	1.24414	2.19455	0.574489	1.4495	2.36546	0.544222
TZD	Oncology_NECTIN4	4.97042	7.22119	0.495133	5.4467	7.29012	0.459352
TZD	Oncology_NELL1	3.02834	7.53319	0.689773	3.70554	7.63401	0.630042
TZD	Oncology_NFKBIE	-2.81816	1.92651	0.152696	-2.85773	1.96435	0.155173
TZD	Oncology_NINJ1	3.14152	4.26675	0.466612	3.23644	4.42812	0.470008
TZD	Oncology_NPTN	3.26403	2.75854	0.244919	3.32517	2.83545	0.249306
TZD	Oncology_NPY	-1.04732	2.16713	0.631409	-0.993674	2.18507	0.651683
TZD	Oncology_NT5E	4.71913	4.34991	0.284314	4.33609	4.45609	0.336366
TZD	Oncology_NTF4	-0.887973	3.94903	0.823435	-0.945526	4.06104	0.817333
TZD	Oncology_NUCB2	1.3221	6.43408	0.838187	0.402701	6.66097	0.952086
TZD	Oncology_NUDT2	0.779795	2.2522	0.731237	0.853602	2.27986	0.710425
TZD	Oncology_OGFR	6.7707	4.39566	0.132477	7.60242	4.51228	0.101181
TZD	Oncology_OMG	1.52955	2.64727	0.56711	1.47198	2.67924	0.586319
TZD	Oncology_OPTC	2.2036	5.10727	0.668777	2.74804	5.23571	0.603083
TZD	Oncology_P4HB	-0.961467	4.99634	0.848352	-1.43623	5.07263	0.778534
TZD	Oncology_PDCD1	1.21233	5.16648	0.815618	1.04003	5.21204	0.842823
TZD	Oncology_PDCD1LG2	-0.688863	8.44207	0.935431	-0.794801	8.53513	0.926354
TZD	Oncology_PDGFC	1.08214	5.19904	0.83636	1.07059	5.28503	0.840715
TZD	Oncology_PDP1	1.36182	1.66968	0.420396	1.36072	1.69665	0.428289
TZD	Oncology_PFKFB2	3.13336	2.09801	0.14427	3.21481	2.12084	0.138808
TZD	Oncology_PLA2G15	2.50282	8.03952	0.757138	2.29814	8.1014	0.778125
TZD	Oncology_PLXDC1	0.730085	6.31872	0.908694	0.691323	6.60144	0.917229
TZD	Oncology_PODXL2	1.37178	6.16634	0.825058	1.78829	6.23434	0.775711
TZD	Oncology_PODXL	3.26092	8.30852	0.697085	3.26338	8.39774	0.699993
TZD	Oncology_POLR2F	5.84638	7.10269	0.416012	7.89095	7.54788	0.30319
TZD	Oncology_PPM1A	2.86227	3.55328	0.426112	2.86502	3.60678	0.432672
TZD	Oncology_PPME1	0.794455	0.928385	0.397963	0.779548	0.939175	0.412309
TZD	Oncology_PPP1R12A	1.24741	1.8742	0.509412	0.968423	1.96916	0.625553
TZD	Oncology_PPY	-1.20601	2.10957	0.570654	-1.37423	2.13353	0.523179
TZD	Oncology_PQBP1	1.94539	3.29839	0.559224	2.04476	3.47291	0.560022
TZD	Oncology_PRDX6	2.65212	1.43805	0.0722071	2.62366	1.44996	0.0777135
TZD	Oncology_PRKRA	1.91372	2.64012	0.473497	1.92499	2.6827	0.47808
TZD	Oncology_PRTG	0.34566	9.31988	0.97059	1.11109	9.46103	0.907086
TZD	Oncology_PSMA1	-0.75686	1.42483	0.598739	-0.755152	1.44896	0.605731
TZD	Oncology_PSMD9	1.01176	1.08612	0.357959	1.04066	1.09815	0.349998
TZD	Oncology_PSRC1	1.73492	3.42705	0.615953	1.77061	3.49568	0.615863
TZD	Oncology_PVALB	0.278655	1.64313	0.866149	-0.11415	1.77507	0.949038
TZD	Oncology_RABEPK	3.66133	2.98702	0.228717	3.73189	3.07071	0.232869
TZD	Oncology_RAD23B	1.84535	1.97702	0.357195	1.85795	2.00992	0.361994
TZD	Oncology_RANGAP1	9.24121	4.76077	0.0605701	9.37283	4.87276	0.0630776
TZD	Oncology_RARRES1	1.84991	5.06523	0.717211	1.92671	5.19376	0.713034
TZD	Oncology_RASSF2	4.30623	2.83476	0.137988	4.37975	2.90816	0.141576
TZD	Oncology_RBP2	-1.38143	1.71217	0.425214	-1.68258	1.77344	0.349435
TZD	Oncology_RBP5	4.71484	3.07398	0.134072	4.59266	3.13074	0.151578
TZD	Oncology_RET	5.68662	6.87435	0.413715	5.1858	7.09948	0.47012
TZD	Oncology_RILP	1.55823	1.03673	0.140314	1.5298	1.04617	0.151287
TZD	Oncology_RNF41	3.37122	2.159	0.127673	3.39327	2.20205	0.132862
TZD	Oncology_RP2	2.42346	3.22219	0.457009	2.40602	3.25722	0.465173
TZD	Oncology_RRM2	0.493618	3.54015	0.88993	0.48045	3.60992	0.894929
TZD	Oncology_RRM2B	2.81857	2.65161	0.29529	2.83027	2.69373	0.301035
TZD	Oncology_RSPO3	5.86318	4.60735	0.21017	5.85259	4.64008	0.214327
TZD	Oncology_RTBDN	8.86365	6.08047	0.153832	9.15424	6.15011	0.145845
TZD	Oncology_RTN4R	-4.06928	5.72068	0.480813	-3.4759	5.8906	0.558378
TZD	Oncology_RUVBL1	0.378301	2.97126	0.899437	0.367671	3.0274	0.904073
TZD	Oncology_S100A12	-1.09269	1.67302	0.517944	-1.06131	1.69277	0.534866
TZD	Oncology_S100A4	2.6173	1.70783	0.133074	2.77757	1.72328	0.114871
TZD	Oncology_SCAMP3	3.13363	1.84413	0.0981466	3.07393	1.87293	0.109968
TZD	Oncology_SCG2	-2.84731	3.92212	0.471888	-2.78283	3.9527	0.485393
TZD	Oncology_SCLY	2.0127	3.02014	0.508783	2.01973	3.04168	0.510395
TZD	Oncology_SCP2	-2.90259	2.94049	0.33056	-2.90673	2.99262	0.338464
TZD	Oncology_SEMA4C	9.01047	5.35843	0.101559	9.83631	5.46839	0.0809398
TZD	Oncology_SEPTIN9	14.6464	8.40615	0.0902301	14.2919	8.61696	0.106399
TZD	Oncology_SERPINA9	0.696305	3.80472	0.855845	0.826244	3.85294	0.831481
TZD	Oncology_SEZ6L2	-7.43694	6.56	0.264634	-7.21715	6.65679	0.285914
TZD	Oncology_SEZ6L	4.09998	6.81557	0.550779	4.70754	6.89999	0.499011
TZD	Oncology_SF3B4	2.35738	2.16446	0.283538	2.43824	2.18934	0.273225
TZD	Oncology_SFTPA1	-2.74536	3.8368	0.479164	-2.75642	3.89677	0.484308
TZD	Oncology_SFTPA2	-0.219158	3.2066	0.945911	-0.269666	3.33881	0.936115
TZD	Oncology_SH2B3	0.613035	1.32565	0.64671	0.628698	1.35393	0.645446
TZD	Oncology_SIAE	5.61605	6.30714	0.378432	4.7986	6.6227	0.472934
TZD	Oncology_SIGLEC6	-0.303364	8.30786	0.971044	-0.398961	8.36908	0.96221
TZD	Oncology_SIGLEC9	1.36702	11.167	0.903153	1.01484	11.2625	0.92864
TZD	Oncology_SIRT2	0.851378	1.22482	0.49158	0.82969	1.23917	0.507666
TZD	Oncology_SLAMF6	-2.71702	2.34164	0.254006	-2.72293	2.38344	0.261494
TZD	Oncology_SLAMF8	1.0512	4.30429	0.808528	1.04077	4.37933	0.813619
TZD	Oncology_SLITRK2	-2.98468	6.53442	0.650195	-2.23746	6.72571	0.741077
TZD	Oncology_SMAD5	13.2037	7.19098	0.0748426	12.9628	7.46051	0.0913467
TZD	Oncology_SMOC1	-0.973349	6.0752	0.873478	-1.29231	6.13739	0.834271
TZD	Oncology_SNAP29	1.19745	1.56957	0.449881	1.05354	1.60359	0.51495
TZD	Oncology_SORCS2	3.2906	3.70523	0.380729	3.28816	3.7615	0.388348
TZD	Oncology_SORD	0.985286	1.71878	0.569535	1.07337	1.73473	0.539501
TZD	Oncology_SPARC	-0.92746	1.5203	0.545196	-1.192	1.56026	0.449365
TZD	Oncology_SPINK6	-0.565977	2.78879	0.840156	-0.394175	2.82344	0.889653
TZD	Oncology_SRC	1.34964	1.26252	0.29132	1.1955	1.34733	0.380218
TZD	Oncology_SRP14	4.03411	2.88956	0.171477	4.19278	2.9245	0.160798
TZD	Oncology_ST3GAL1	-3.88832	6.50765	0.55402	-4.92619	6.74155	0.469955
TZD	Oncology_STAT5B	0.675373	0.887316	0.451671	0.678322	0.896758	0.45461
TZD	Oncology_STX16	0.0657127	1.82454	0.97148	0.0814752	1.87248	0.965556
TZD	Oncology_STX4	3.49582	2.88592	0.233882	3.33868	2.96171	0.267517
TZD	Oncology_STX6	2.24151	2.0948	0.29214	2.24016	2.12687	0.299872
TZD	Oncology_STXBP3	-1.61419	2.5994	0.538751	-1.6533	2.69275	0.543437
TZD	Oncology_SUGT1	0.890103	1.24456	0.479373	0.889355	1.26338	0.486402
TZD	Oncology_TACC3	1.17204	1.44178	0.421763	1.10656	1.46666	0.455755
TZD	Oncology_TACSTD2	-7.22054	8.29048	0.388736	-6.77468	8.3974	0.424461
TZD	Oncology_TAFA5	-3.0966	6.37959	0.630424	-3.07716	6.44845	0.636278
TZD	Oncology_TBC1D23	2.35126	1.94293	0.234328	2.24172	1.99881	0.269923
TZD	Oncology_TBL1X	1.42924	1.87424	0.450979	1.56203	1.96926	0.433324
TZD	Oncology_TEK	10.7839	9.59019	0.267352	9.74999	10.0066	0.335735
TZD	Oncology_TFPI2	12.0478	5.15788	0.0244728	11.8361	5.21778	0.028773
TZD	Oncology_TGFBR2	6.12813	7.56042	0.422302	7.24027	7.70632	0.353101
TZD	Oncology_TJAP1	2.83443	1.55918	0.0763909	2.74018	1.58675	0.0918999
TZD	Oncology_TMPRSS15	-0.937678	3.39318	0.783911	-1.45441	3.53308	0.683177
TZD	Oncology_TNF	-1.413	2.61311	0.592217	-1.41064	2.65963	0.599395
TZD	Oncology_TNFRSF12A	2.97071	3.9855	0.460294	3.01827	4.01194	0.456262
TZD	Oncology_TNFRSF19	-0.0993159	6.16884	0.987231	0.102154	6.22152	0.986979
TZD	Oncology_TP53	-0.398728	1.88842	0.834035	-0.393081	1.92474	0.839431
TZD	Oncology_TPMT	1.95621	2.23779	0.388159	1.97847	2.29379	0.394619
TZD	Oncology_TRIAP1	3.13296	3.0811	0.315056	2.79284	3.24962	0.395097
TZD	Oncology_TXNDC15	-0.73189	9.12133	0.936437	-2.32625	9.44748	0.806764
TZD	Oncology_UBAC1	0.969515	1.71345	0.575121	0.935541	1.73377	0.592991
TZD	Oncology_USO1	1.85812	1.37011	0.183726	1.81468	1.39024	0.200553
TZD	Oncology_UXS1	1.54283	2.30906	0.50854	1.54668	2.34431	0.513989
TZD	Oncology_VAT1	-1.88009	7.87698	0.812745	-2.51249	8.0397	0.756561
TZD	Oncology_VEGFC	7.06426	2.78157	0.0149828	6.91942	2.83321	0.01911
TZD	Oncology_VMO1	2.54708	3.28534	0.443378	2.59234	3.32054	0.440382
TZD	Oncology_VNN2	4.40407	3.43212	0.207856	4.26963	3.49033	0.229637
TZD	Oncology_VPS37A	2.78049	2.03453	0.18045	2.92234	2.06185	0.165484
TZD	Oncology_VPS53	2.23276	2.95415	0.454823	2.16684	2.99039	0.473655
TZD	Oncology_VTCN1	0.400145	1.8731	0.832113	0.396193	1.90375	0.836421
TZD	Oncology_VWA1	-0.0121412	3.41697	0.997182	-0.121052	3.44587	0.972147
TZD	Oncology_WFDC12	0.314372	3.80652	0.934625	0.212704	3.85757	0.956332
TZD	Oncology_WFDC2	3.35019	7.06107	0.63769	2.93213	7.14427	0.68369
TZD	Oncology_WIF1	6.26617	5.77638	0.284201	6.37364	5.81669	0.279583
TZD	Oncology_XCL1	4.62739	6.45247	0.477251	5.33524	6.5551	0.4204
TZD	Oncology_XPNPEP2	10.3189	7.71219	0.188271	10.0209	7.7888	0.205638
TZD	Oncology_YES1	1.38007	1.9161	0.476154	1.25366	1.96456	0.527657
TZD	Oncology_ZBTB16	2.97343	2.08725	0.163396	3.06884	2.14344	0.161622
weightloss	Cardiometabolic_ACAN	-2.46707	6.68381	0.713572	-1.64127	6.61742	0.805132
weightloss	Cardiometabolic_ACE2	10.3389	5.85542	0.0843864	9.06622	6.0014	0.138184
weightloss	Cardiometabolic_ACOX1	6.32099	2.05036	0.00330427	5.8706	2.08695	0.00699687
weightloss	Cardiometabolic_ACP5	0.313544	6.95146	0.964207	1.40529	6.91272	0.839767
weightloss	Cardiometabolic_ACTA2	4.45612	5.21977	0.397895	3.9886	5.19964	0.447219
weightloss	Cardiometabolic_ACY1	3.33896	3.57522	0.354747	1.93537	3.69302	0.60255
weightloss	Cardiometabolic_ADA2	0.307631	4.86347	0.94979	1.68521	4.86149	0.730182
weightloss	Cardiometabolic_ADAM15	-3.4849	7.02674	0.622399	-1.47239	7.17934	0.838472
weightloss	Cardiometabolic_ADAMTS13	12.0299	8.26224	0.151076	14.4662	8.14486	0.0813486
weightloss	Cardiometabolic_ADAMTS16	0.197541	3.48854	0.9551	-0.326534	3.48422	0.925769
weightloss	Cardiometabolic_ADGRE5	1.0295	6.36914	0.872183	4.0109	6.46286	0.537469
weightloss	Cardiometabolic_ADGRG2	9.60025	6.40969	0.140357	10.0859	6.30564	0.11601
weightloss	Cardiometabolic_ADH4	-3.37582	2.43641	0.172861	-4.48992	2.46067	0.0750023
weightloss	Cardiometabolic_AGXT	-2.50475	1.9614	0.20738	-2.53263	1.93199	0.195883
weightloss	Cardiometabolic_AHCY	2.0226	2.25747	0.374486	1.18126	2.31939	0.612784
weightloss	Cardiometabolic_AK1	0.815802	1.31789	0.538658	1.21681	1.31432	0.358992
weightloss	Cardiometabolic_AKR1C4	-0.874775	1.9664	0.658601	-1.14172	1.95757	0.562781
weightloss	Cardiometabolic_ALCAM	3.32251	12.0933	0.784546	4.89719	11.922	0.682867
weightloss	Cardiometabolic_AMY2A	6.01304	5.16663	0.24952	7.80008	5.11942	0.133438
weightloss	Cardiometabolic_AMY2B	3.26207	5.34377	0.544082	5.10378	5.32468	0.342076
weightloss	Cardiometabolic_ANG	7.71001	5.77127	0.186977	11.4504	5.84673	0.0552587
weightloss	Cardiometabolic_ANGPTL1	18.4753	6.04868	0.00358007	19.5868	5.89729	0.0016794
weightloss	Cardiometabolic_ANGPTL3	5.35851	4.19026	0.206242	4.53611	4.18414	0.283041
weightloss	Cardiometabolic_ANPEP	8.46339	7.82456	0.284046	7.08321	7.7899	0.367169
weightloss	Cardiometabolic_ANXA4	4.36907	2.36766	0.0708023	4.05244	2.35322	0.0912357
weightloss	Cardiometabolic_AOC3	21.8743	8.90829	0.0171987	21.235	8.79863	0.0191609
weightloss	Cardiometabolic_APLP1	0.833595	3.22646	0.797167	1.2665	3.19026	0.693064
weightloss	Cardiometabolic_APOM	8.99075	6.36333	0.163219	14.276	6.52698	0.0329957
weightloss	Cardiometabolic_ART3	8.5432	7.56703	0.26371	8.11811	7.46956	0.281854
weightloss	Cardiometabolic_AXL	4.72408	8.6732	0.588139	6.31631	8.58285	0.464905
weightloss	Cardiometabolic_AZU1	1.06845	3.20564	0.740173	2.41664	3.22682	0.457154
weightloss	Cardiometabolic_BAG6	7.2563	4.653	0.126045	7.49126	4.60602	0.111171
weightloss	Cardiometabolic_BLMH	0.197853	6.79077	0.976885	3.25106	6.96057	0.642756
weightloss	Cardiometabolic_BMP6	-7.72371	3.56747	0.0358495	-8.11097	3.52192	0.02618
weightloss	Cardiometabolic_BOC	-4.69523	6.80425	0.49379	-3.02027	6.91726	0.664566
weightloss	Cardiometabolic_BPIFB1	-4.84633	4.28206	0.26264	-5.12479	4.20691	0.228449
weightloss	Cardiometabolic_C1QTNF1	3.21987	2.5398	0.210128	3.94033	2.5143	0.122811
weightloss	Cardiometabolic_C2	19.8826	8.79967	0.0277642	18.0797	8.83742	0.0455687
weightloss	Cardiometabolic_CA13	2.83943	1.24262	0.0265027	2.53552	1.26398	0.0502829
weightloss	Cardiometabolic_CA1	-0.853155	1.23705	0.493249	-0.142439	1.31731	0.914287
weightloss	Cardiometabolic_CA3	-2.05824	1.96315	0.299024	-1.01717	2.08314	0.627323
weightloss	Cardiometabolic_CA4	2.21033	9.37061	0.814403	11.1145	10.1417	0.277976
weightloss	Cardiometabolic_CA5A	-4.68847	2.13952	0.0337643	-5.01322	2.1118	0.0221372
weightloss	Cardiometabolic_CANT1	3.82013	7.92762	0.631956	7.02274	7.99107	0.383701
weightloss	Cardiometabolic_CASP3	3.79634	1.43477	0.010601	3.56328	1.42753	0.0156415
weightloss	Cardiometabolic_CBLIF	3.65016	3.46049	0.296483	1.8757	3.71747	0.616082
weightloss	Cardiometabolic_CCDC80	14.4734	6.3622	0.0271469	12.7136	6.54867	0.0578552
weightloss	Cardiometabolic_CCL14	-5.5156	5.98446	0.360663	-6.95737	5.92683	0.245503
weightloss	Cardiometabolic_CCL15	-1.96478	6.72218	0.77117	-1.04741	6.63951	0.875239
weightloss	Cardiometabolic_CCL16	-2.64652	6.13688	0.667973	-0.746205	6.158	0.904001
weightloss	Cardiometabolic_CCL18	4.17661	4.19194	0.32337	3.32769	4.18362	0.429795
weightloss	Cardiometabolic_CCL27	7.72886	3.83162	0.0489606	8.77529	3.76705	0.023913
weightloss	Cardiometabolic_CCL5	1.4148	1.18913	0.239155	1.30137	1.1763	0.273402
weightloss	Cardiometabolic_CCN3	2.70396	6.17607	0.663446	1.90957	6.13971	0.757132
weightloss	Cardiometabolic_CD14	7.06881	4.69085	0.137448	6.16581	4.6862	0.19372
weightloss	Cardiometabolic_CD163	6.81267	6.408	0.292277	5.58973	6.38888	0.385424
weightloss	Cardiometabolic_CD209	-5.49415	7.02469	0.437498	-5.36467	6.91087	0.440979
weightloss	Cardiometabolic_CD2AP	1.45649	1.6793	0.389828	2.24708	1.69299	0.190444
weightloss	Cardiometabolic_CD46	25.4978	9.8046	0.0118803	25.1564	9.65702	0.0117944
weightloss	Cardiometabolic_CD55	28.7841	9.12215	0.00257886	28.7133	8.95938	0.00225092
weightloss	Cardiometabolic_CD59	2.05242	9.76325	0.834334	4.59445	9.69963	0.637795
weightloss	Cardiometabolic_CD69	4.19624	1.68557	0.016094	3.84591	1.69995	0.028052
weightloss	Cardiometabolic_CD93	4.51711	7.93663	0.571532	5.16936	7.82607	0.511671
weightloss	Cardiometabolic_CDH17	3.42675	3.94649	0.389297	4.23276	3.90383	0.28345
weightloss	Cardiometabolic_CDH1	15.1933	4.98028	0.00348564	15.116	4.89505	0.00315556
weightloss	Cardiometabolic_CDH2	7.37139	5.25644	0.166868	5.86267	5.34558	0.278013
weightloss	Cardiometabolic_CDH5	2.64149	8.06561	0.744533	3.17122	7.93672	0.691054
weightloss	Cardiometabolic_CDH6	5.60647	4.75591	0.243931	4.94906	4.72299	0.299739
weightloss	Cardiometabolic_CDHR5	-2.31469	6.32491	0.715906	-3.07028	6.24802	0.625293
weightloss	Cardiometabolic_CEACAM8	4.56912	4.4429	0.309378	4.74469	4.40367	0.287292
weightloss	Cardiometabolic_CEBPB	4.09915	3.48864	0.246315	3.60994	3.49677	0.307673
weightloss	Cardiometabolic_CELA3A	2.41521	3.91758	0.540105	4.44258	3.96361	0.267315
weightloss	Cardiometabolic_CEP43	3.74685	2.8776	0.199666	3.05904	2.94648	0.304979
weightloss	Cardiometabolic_CES1	4.25936	2.11513	0.0489374	3.62456	2.15771	0.098771
weightloss	Cardiometabolic_CGREF1	21.6153	6.53291	0.00172415	20.6045	6.52725	0.00270338
weightloss	Cardiometabolic_CHEK2	0.505283	2.48853	0.840036	0.154913	2.48502	0.950582
weightloss	Cardiometabolic_CHI3L1	7.24182	3.62281	0.0526174	6.47159	3.69204	0.0876934
weightloss	Cardiometabolic_CHIT1	-0.524905	3.06983	0.86486	-0.425882	3.02078	0.888407
weightloss	Cardiometabolic_CHL1	10.494	9.00093	0.248603	14.7805	9.02823	0.107311
weightloss	Cardiometabolic_CHRDL2	-8.1756	4.10877	0.0519883	-9.05404	4.03596	0.0293358
weightloss	Cardiometabolic_CLC	2.18399	4.66233	0.64147	1.92	4.60257	0.678348
weightloss	Cardiometabolic_CLEC1A	-1.54737	8.2031	0.851248	0.691108	8.32392	0.934216
weightloss	Cardiometabolic_CLEC5A	4.42187	7.8467	0.575542	6.66745	7.81861	0.397855
weightloss	Cardiometabolic_CLTA	-5.19449	3.54145	0.14955	-4.81032	3.53811	0.181052
weightloss	Cardiometabolic_CLUL1	-0.161497	4.82406	0.973425	-0.331143	4.75808	0.944793
weightloss	Cardiometabolic_CNDP1	13.0788	4.51367	0.00535767	11.8226	4.82584	0.0175029
weightloss	Cardiometabolic_CNPY2	-4.19221	2.70006	0.127674	-3.56406	2.77165	0.205361
weightloss	Cardiometabolic_CNST	2.96052	2.07729	0.160196	2.58849	2.07368	0.217749
weightloss	Cardiometabolic_CNTN1	6.94935	8.0467	0.391543	12.319	8.21708	0.139646
weightloss	Cardiometabolic_COL18A1	-6.74151	8.92513	0.453268	-2.82456	9.18109	0.759533
weightloss	Cardiometabolic_COL1A1	-5.7129	4.68756	0.228146	-2.8095	5.18337	0.590033
weightloss	Cardiometabolic_COL4A1	-3.58959	4.26102	0.403483	-2.27306	4.32004	0.601098
weightloss	Cardiometabolic_COL6A3	-1.93934	6.77294	0.775696	-0.243568	6.7458	0.971331
weightloss	Cardiometabolic_COMP	18.8526	7.45237	0.0142552	16.9106	7.61646	0.0305395
weightloss	Cardiometabolic_COMT	3.70684	2.1215	0.0875671	3.54935	2.11238	0.100157
weightloss	Cardiometabolic_CORO1A	3.91525	1.87779	0.0417208	3.51361	1.88053	0.067133
weightloss	Cardiometabolic_CPA1	2.36126	3.17959	0.460865	3.61532	3.17572	0.259969
weightloss	Cardiometabolic_CPB1	1.85487	3.10655	0.552901	2.90818	3.09456	0.351519
weightloss	Cardiometabolic_CR2	10.0492	7.01816	0.157736	11.901	6.93289	0.0916801
weightloss	Cardiometabolic_CRHR1	-2.62288	1.81243	0.154939	-2.60508	1.7972	0.154447
weightloss	Cardiometabolic_CRTAC1	-5.81014	12.5372	0.644884	-4.42982	12.3711	0.72168
weightloss	Cardiometabolic_CRX	1.0486	2.78644	0.708486	1.00236	2.76507	0.718749
weightloss	Cardiometabolic_CST3	3.28558	7.821	0.676022	2.89087	7.71671	0.70938
weightloss	Cardiometabolic_CST6	1.27367	5.11612	0.80453	-0.219163	5.17137	0.966387
weightloss	Cardiometabolic_CSTB	2.57643	5.31354	0.629838	4.37658	5.36501	0.418505
weightloss	Cardiometabolic_CTF1	2.7199	2.82832	0.341473	2.12535	2.86403	0.462071
weightloss	Cardiometabolic_CTSB	-5.28754	3.77081	0.166465	-3.73165	3.9204	0.345412
weightloss	Cardiometabolic_CTSD	4.86174	2.92175	0.104132	5.13821	2.8777	0.0821584
weightloss	Cardiometabolic_CTSH	-1.23619	3.59072	0.73228	-0.643521	3.59652	0.858834
weightloss	Cardiometabolic_CTSL	-7.03743	6.77783	0.304028	-4.93188	6.89211	0.477577
weightloss	Cardiometabolic_CTSZ	4.34821	7.14508	0.545277	4.40622	7.04245	0.534122
weightloss	Cardiometabolic_CXCL16	14.8385	8.53086	0.0875598	12.9204	8.54384	0.1363
weightloss	Cardiometabolic_CXCL5	2.5029	1.35875	0.071284	2.19687	1.36962	0.115013
weightloss	Cardiometabolic_CXCL8	1.12092	3.58838	0.756138	1.84022	3.57432	0.609127
weightloss	Cardiometabolic_DCN	7.87157	6.58197	0.23813	7.93139	6.52472	0.230773
weightloss	Cardiometabolic_DCTPP1	-3.81199	4.58478	0.409599	-3.47644	4.53032	0.446469
weightloss	Cardiometabolic_DDC	-1.22441	3.1185	0.69623	0.777964	3.34423	0.816999
weightloss	Cardiometabolic_DEFA1_DEFA1B	6.44311	3.90392	0.105979	8.35341	3.74385	0.0309316
weightloss	Cardiometabolic_DIABLO	1.47471	1.198	0.22398	1.29576	1.19114	0.281884
weightloss	Cardiometabolic_DKK3	-2.71063	6.94699	0.697904	0.724883	7.15688	0.9197
weightloss	Cardiometabolic_DLK1	4.81835	3.81119	0.211467	3.39405	3.90923	0.389119
weightloss	Cardiometabolic_DNAJB8	5.04803	4.35483	0.252635	4.61305	4.34425	0.294221
weightloss	Cardiometabolic_DOK2	2.56361	1.33026	0.0595398	2.23428	1.34872	0.103865
weightloss	Cardiometabolic_DPP4	15.2247	9.15294	0.101827	13.5082	9.14339	0.14528
weightloss	Cardiometabolic_DPP7	4.02128	3.268	0.224154	3.19595	3.29477	0.336712
weightloss	Cardiometabolic_DPT	0.809952	7.03615	0.908775	2.16626	6.96188	0.756877
weightloss	Cardiometabolic_DUOX2	-0.0586774	3.21375	0.985515	1.15938	3.30929	0.727794
weightloss	Cardiometabolic_EDIL3	-7.23685	3.88341	0.0690702	-6.71654	3.89781	0.092045
weightloss	Cardiometabolic_EFEMP1	5.40622	5.42751	0.323497	4.73517	5.37775	0.382413
weightloss	Cardiometabolic_EGFR	29.4351	10.63	0.00764882	27.2171	10.6677	0.0135955
weightloss	Cardiometabolic_EIF4EBP1	0.624516	1.4735	0.67347	1.04551	1.47002	0.480251
weightloss	Cardiometabolic_ENG	7.80018	11.2698	0.491768	9.05059	11.0901	0.418033
weightloss	Cardiometabolic_ENPP2	21.9063	8.26728	0.0104962	19.3659	8.59375	0.0283113
weightloss	Cardiometabolic_ENTPD5	4.25434	7.67746	0.582293	2.82667	7.719	0.716014
weightloss	Cardiometabolic_ENTPD6	2.52737	8.86566	0.776925	3.84634	8.83954	0.665645
weightloss	Cardiometabolic_EPHB4	-1.09619	10.6394	0.918312	3.84348	10.8434	0.724379
weightloss	Cardiometabolic_EPHX2	-0.422514	2.61325	0.872297	-0.578646	2.59479	0.824589
weightloss	Cardiometabolic_ESAM	-0.431292	10.0574	0.96595	-0.328798	9.89424	0.973613
weightloss	Cardiometabolic_F7	20.6244	5.99273	0.00110043	19.184	6.26821	0.00341308
weightloss	Cardiometabolic_F9	31.2435	7.82341	0.000191608	30.0345	8.44446	0.000781487
weightloss	Cardiometabolic_FABP2	0.446465	1.9585	0.820587	0.630183	1.93371	0.745865
weightloss	Cardiometabolic_FABP4	0.170088	3.62719	0.962769	-0.0585968	3.57091	0.986968
weightloss	Cardiometabolic_FABP6	2.98993	2.61634	0.259305	3.80268	2.62217	0.154258
weightloss	Cardiometabolic_FADD	3.24525	1.71898	0.0647367	2.83049	1.73951	0.109986
weightloss	Cardiometabolic_FAM3C	17.7675	5.46404	0.00203624	17.8084	5.35804	0.00166791
weightloss	Cardiometabolic_FAP	8.14118	7.26211	0.267138	7.61604	7.1578	0.292054
weightloss	Cardiometabolic_FAS	-4.73	7.25584	0.517188	-2.03526	7.36241	0.783266
weightloss	Cardiometabolic_FBP1	0.444901	2.03551	0.827857	-0.231858	2.05465	0.910605
weightloss	Cardiometabolic_FCGR2A	-0.357203	3.35685	0.915637	-1.03538	3.33245	0.757205
weightloss	Cardiometabolic_FCGR3B	6.63785	8.13289	0.417859	6.27428	8.02427	0.437619
weightloss	Cardiometabolic_FCN2	6.30463	5.96185	0.294826	3.26623	6.34913	0.609007
weightloss	Cardiometabolic_FCRL1	-0.886923	6.11287	0.885211	-1.28264	6.03168	0.832464
weightloss	Cardiometabolic_FETUB	11.937	5.53632	0.0353836	10.8382	5.55086	0.0559729
weightloss	Cardiometabolic_FUCA1	16.4763	7.09376	0.023925	16.3268	6.96766	0.0228308
weightloss	Cardiometabolic_GAS6	-3.48238	8.55792	0.685647	-2.44379	8.44829	0.773487
weightloss	Cardiometabolic_GDF15	-2.41155	8.04719	0.765554	-0.427453	8.01281	0.957653
weightloss	Cardiometabolic_GDF2	9.18075	3.95073	0.0241579	10.2223	3.87312	0.0110497
weightloss	Cardiometabolic_GGH	7.63164	5.79934	0.194192	6.92235	5.78685	0.237367
weightloss	Cardiometabolic_GH1	-0.723901	0.870047	0.409274	-0.236424	0.936122	0.801646
weightloss	Cardiometabolic_GHRL	7.88841	3.12703	0.0148091	8.38251	3.06055	0.00852049
weightloss	Cardiometabolic_GLO1	3.89628	2.73988	0.162058	4.06197	2.71302	0.141643
weightloss	Cardiometabolic_GLRX	-6.33742	5.55955	0.272197	-3.99759	6.10749	0.523373
weightloss	Cardiometabolic_GP1BA	1.46322	7.61414	0.848304	5.87833	7.87298	0.458457
weightloss	Cardiometabolic_GP2	1.84992	2.26356	0.418183	2.22166	2.25285	0.329575
weightloss	Cardiometabolic_GPNMB	-0.0151999	6.45859	0.998133	1.39366	6.45389	0.830104
weightloss	Cardiometabolic_GPR37	-1.41342	3.73179	0.706694	-0.808486	3.7373	0.829754
weightloss	Cardiometabolic_GRAP2	2.48592	1.15361	0.035914	2.18845	1.17635	0.0687191
weightloss	Cardiometabolic_GRK5	5.22537	4.3596	0.237104	5.61173	4.32047	0.20091
weightloss	Cardiometabolic_GSTA1	-1.06564	1.70515	0.534788	-1.51568	1.69541	0.375611
weightloss	Cardiometabolic_GUSB	14.6158	4.51154	0.00215246	13.7094	4.64069	0.00484456
weightloss	Cardiometabolic_GYS1	4.93611	1.87766	0.0117554	5.14685	1.84931	0.00796722
weightloss	Cardiometabolic_GZMH	-3.7283	2.46167	0.137041	-2.9726	2.61674	0.262251
weightloss	Cardiometabolic_HEBP1	1.42319	2.89767	0.625762	1.88834	2.88846	0.516751
weightloss	Cardiometabolic_HK2	0.154846	1.3615	0.909967	0.0238725	1.35479	0.986023
weightloss	Cardiometabolic_HMOX1	5.76791	3.23058	0.0801417	5.81576	3.1792	0.0733189
weightloss	Cardiometabolic_HNRNPK	3.89444	1.69662	0.0265338	3.69125	1.70045	0.0355165
weightloss	Cardiometabolic_HSPB1	2.67109	1.60457	0.10211	2.30989	1.61531	0.158938
weightloss	Cardiometabolic_HSPG2	10.2757	9.35072	0.276505	7.7445	9.42462	0.414778
weightloss	Cardiometabolic_HYAL1	18.7816	7.23937	0.0120736	18.0524	7.16838	0.0147303
weightloss	Cardiometabolic_HYOU1	19.5615	10.6544	0.0717656	17.9929	10.5672	0.094372
weightloss	Cardiometabolic_ICAM1	7.23606	6.80475	0.292172	6.17089	6.76134	0.365398
weightloss	Cardiometabolic_ICAM2	8.40339	9.34967	0.372683	9.95743	9.20714	0.284285
weightloss	Cardiometabolic_ICAM3	-4.43632	10.9562	0.687111	-0.305167	11.0871	0.978143
weightloss	Cardiometabolic_ICAM5	0.55371	6.37553	0.931131	1.71683	6.32539	0.787186
weightloss	Cardiometabolic_IGFBP1	-4.28433	1.98936	0.0356692	-3.72272	2.02332	0.0712805
weightloss	Cardiometabolic_IGFBP2	-6.89362	3.05351	0.0279608	-5.68716	3.60705	0.120711
weightloss	Cardiometabolic_IGFBP3	16.8545	8.37373	0.0489551	19.347	8.2425	0.0225412
weightloss	Cardiometabolic_IGFBP6	15.4776	8.99654	0.0908832	13.0043	9.13182	0.160077
weightloss	Cardiometabolic_IGFBP7	13.7332	9.30316	0.145597	12.2179	9.23505	0.191413
weightloss	Cardiometabolic_IGFBPL1	11.3905	8.19401	0.170538	10.5196	8.11792	0.200976
weightloss	Cardiometabolic_IGSF8	1.60055	6.01694	0.791306	3.79885	6.05907	0.533532
weightloss	Cardiometabolic_IL18BP	3.39425	7.66522	0.659608	4.7962	7.58864	0.52999
weightloss	Cardiometabolic_IL19	4.15343	3.20742	0.201534	4.18989	3.15249	0.190239
weightloss	Cardiometabolic_IL1RL1	4.41149	5.7703	0.447827	3.939	5.68866	0.491635
weightloss	Cardiometabolic_IL2RA	3.62574	6.90426	0.601593	2.07552	6.86985	0.763721
weightloss	Cardiometabolic_IL6	1.82943	2.31232	0.433091	0.8403	2.47944	0.736329
weightloss	Cardiometabolic_IL6R	7.14717	9.18395	0.439713	7.97597	9.05299	0.382134
weightloss	Cardiometabolic_IL6ST	17.8842	7.58691	0.0222869	16.9221	7.53912	0.0292516
weightloss	Cardiometabolic_IRAG2	2.54695	1.75742	0.154355	2.41861	1.74942	0.17395
weightloss	Cardiometabolic_ITGB1	21.1739	9.15741	0.0244662	19.8587	9.11013	0.0335669
weightloss	Cardiometabolic_ITGB1BP2	3.20094	1.44565	0.0320434	2.95838	1.46474	0.0496701
weightloss	Cardiometabolic_ITGB2	-2.37685	8.01403	0.7679	-0.0381803	8.01561	0.996217
weightloss	Cardiometabolic_ITIH3	-3.21554	4.6686	0.493818	-0.938639	4.87205	0.847937
weightloss	Cardiometabolic_KIT	12.2555	9.23619	0.189928	11.7457	9.11686	0.203016
weightloss	Cardiometabolic_KITLG	0.307591	5.76509	0.957658	-0.347651	5.70031	0.951612
weightloss	Cardiometabolic_KYAT1	0.00351622	1.87804	0.998513	0.886091	1.92535	0.647351
weightloss	Cardiometabolic_LACTB2	3.85397	2.54554	0.136196	3.6665	2.51615	0.151317
weightloss	Cardiometabolic_LBP	4.6017	3.13877	0.148218	3.14872	3.36574	0.353609
weightloss	Cardiometabolic_LCN2	6.46147	6.39177	0.31641	9.21576	6.40373	0.155783
weightloss	Cardiometabolic_LDLR	8.63373	4.39095	0.0543239	8.27473	4.33057	0.0613494
weightloss	Cardiometabolic_LEP	5.65909	1.98884	0.00637125	5.97821	2.60296	0.0258615
weightloss	Cardiometabolic_LEPR	9.29175	5.59744	0.103052	8.64544	5.55152	0.125705
weightloss	Cardiometabolic_LGALS1	8.09437	4.92234	0.106241	6.80795	4.9917	0.178722
weightloss	Cardiometabolic_LGALS3	-2.35819	7.39783	0.751111	1.93981	7.72102	0.802584
weightloss	Cardiometabolic_LILRA5	6.67329	7.07087	0.349736	5.43997	7.04174	0.443436
weightloss	Cardiometabolic_LILRB1	3.51923	10.5993	0.741132	5.42742	10.4698	0.606305
weightloss	Cardiometabolic_LILRB2	-7.48708	9.12927	0.415689	-6.37889	9.01974	0.482474
weightloss	Cardiometabolic_LILRB5	12.1742	7.70266	0.119723	12.287	7.56542	0.110178
weightloss	Cardiometabolic_LPL	2.03173	3.57548	0.572366	1.1638	3.58073	0.746524
weightloss	Cardiometabolic_LRP11	12.0286	6.15253	0.0560657	10.9831	6.14529	0.0799619
weightloss	Cardiometabolic_LTBP2	-1.40874	7.39561	0.849631	3.52666	7.80147	0.653043
weightloss	Cardiometabolic_MARCO	-7.56278	7.03718	0.287573	-7.2485	6.94527	0.301663
weightloss	Cardiometabolic_MB	-2.06691	4.21848	0.626107	-4.26308	4.27972	0.323639
weightloss	Cardiometabolic_MCAM	12.4775	6.8943	0.0756897	11.4877	6.85314	0.0993621
weightloss	Cardiometabolic_MCFD2	9.20847	4.4608	0.0440928	8.73516	4.42165	0.0537388
weightloss	Cardiometabolic_MEGF9	25.7501	11.1685	0.0249292	25.2718	10.9837	0.025289
weightloss	Cardiometabolic_MEP1B	-5.07651	5.20083	0.333625	-6.96295	5.18919	0.185717
weightloss	Cardiometabolic_MET	5.14397	7.84319	0.514653	8.27535	7.84524	0.296202
weightloss	Cardiometabolic_MFAP3	4.07319	3.31694	0.225977	4.28279	3.28616	0.199414
weightloss	Cardiometabolic_MFAP5	1.12871	4.68254	0.810416	-0.537567	4.71527	0.909656
weightloss	Cardiometabolic_MMP7	-0.105451	10.8287	0.992274	-0.499715	10.7479	0.963132
weightloss	Cardiometabolic_MNDA	2.50658	1.85792	0.183254	2.90077	1.83288	0.119812
weightloss	Cardiometabolic_MPHOSPH8	-0.439661	3.78179	0.907978	-0.698711	3.75644	0.853317
weightloss	Cardiometabolic_MSMB	-5.47469	5.37123	0.312541	-4.80223	5.30997	0.369811
weightloss	Cardiometabolic_MSTN	7.58284	4.48207	0.0977524	7.19232	4.46845	0.114808
weightloss	Cardiometabolic_MTPN	4.64898	5.12116	0.368931	4.8963	5.07715	0.340248
weightloss	Cardiometabolic_NADK	11.0883	4.10481	0.00935312	11.4865	4.01801	0.00618688
weightloss	Cardiometabolic_NCAM1	11.9401	7.88377	0.135519	10.7222	7.841	0.177045
weightloss	Cardiometabolic_NECTIN2	6.47331	7.9906	0.421637	9.24138	7.9787	0.252262
weightloss	Cardiometabolic_NID1	-0.975738	5.94905	0.870309	-3.10493	5.9855	0.606022
weightloss	Cardiometabolic_NOTCH1	12.4419	11.5685	0.286844	17.8762	11.5673	0.128088
weightloss	Cardiometabolic_NOTCH3	4.89499	6.98918	0.48665	5.88799	6.88311	0.396095
weightloss	Cardiometabolic_NPDC1	3.58199	6.50384	0.58421	3.08989	6.4256	0.632705
weightloss	Cardiometabolic_NPPB	-1.42242	0.998537	0.161354	-1.27313	1.00326	0.21127
weightloss	Cardiometabolic_NPTXR	2.76748	5.99405	0.646257	6.65491	6.22184	0.289934
weightloss	Cardiometabolic_NRCAM	10.3018	5.74256	0.0787524	10.0862	5.66354	0.0810028
weightloss	Cardiometabolic_NRP1	-2.81931	6.75054	0.677806	-1.32917	6.73004	0.844165
weightloss	Cardiometabolic_NTproBNP	-1.12347	2.00867	0.578396	-0.941251	1.98591	0.637589
weightloss	Cardiometabolic_NTRK2	10.9965	4.94656	0.0306705	10.2223	4.93437	0.0434767
weightloss	Cardiometabolic_OLR1	0.614697	3.30051	0.852993	1.65631	3.30949	0.618938
weightloss	Cardiometabolic_OSMR	5.95112	10.0656	0.556743	4.98136	9.95047	0.618639
weightloss	Cardiometabolic_PAG1	2.15919	4.69522	0.647874	1.90332	4.66486	0.68529
weightloss	Cardiometabolic_PAM	5.71661	7.058	0.421461	7.13102	6.96207	0.310276
weightloss	Cardiometabolic_PCDH17	6.0436	4.56772	0.1917	5.68222	4.51631	0.214179
weightloss	Cardiometabolic_PCOLCE	13.175	5.16015	0.0134247	13.1232	5.07567	0.0124036
weightloss	Cardiometabolic_PCSK9	11.4667	4.05107	0.00647715	11.1446	3.99235	0.00723903
weightloss	Cardiometabolic_PDCD6	-0.917581	2.49909	0.715014	-0.573085	2.47645	0.817937
weightloss	Cardiometabolic_PDGFA	0.678404	1.83776	0.713435	0.489363	1.81249	0.788193
weightloss	Cardiometabolic_PDGFRA	1.45086	7.17907	0.840646	3.56304	7.18233	0.622009
weightloss	Cardiometabolic_PDGFRB	24.7863	11.0946	0.0295614	31.3685	10.9548	0.00595502
weightloss	Cardiometabolic_PEAR1	7.21403	9.72234	0.461241	11.2136	9.72371	0.253897
weightloss	Cardiometabolic_PGLYRP1	-2.73037	6.63379	0.682243	0.0110934	6.74899	0.998695
weightloss	Cardiometabolic_PI3	-2.21164	2.73884	0.423276	-2.50973	2.70973	0.358981
weightloss	Cardiometabolic_PILRB	7.71905	4.97329	0.126822	8.6714	4.89716	0.0827067
weightloss	Cardiometabolic_PLA2G1B	-8.51603	5.39069	0.119895	-6.7668	5.49685	0.223645
weightloss	Cardiometabolic_PLA2G2A	2.92967	1.981	0.144876	2.43179	1.98916	0.226821
weightloss	Cardiometabolic_PLAT	0.767208	3.60714	0.832354	0.830327	3.5484	0.815869
weightloss	Cardiometabolic_PLIN3	7.02923	4.18659	0.0992725	6.13481	4.20626	0.150958
weightloss	Cardiometabolic_PLPBP	3.92774	1.90779	0.0446394	4.28479	1.87256	0.0263889
weightloss	Cardiometabolic_PLTP	0.882268	5.08247	0.862825	1.28877	5.00396	0.797733
weightloss	Cardiometabolic_PLXNB2	27.0886	9.1325	0.00445443	27.7883	8.91506	0.00292614
weightloss	Cardiometabolic_PLXNB3	6.62378	5.01776	0.192706	5.76267	5.00247	0.254814
weightloss	Cardiometabolic_PM20D1	3.11772	3.30271	0.349627	4.48483	3.30955	0.181471
weightloss	Cardiometabolic_PON2	5.02395	6.19067	0.421427	5.90098	6.15454	0.343019
weightloss	Cardiometabolic_PPIB	4.03207	1.84885	0.0334889	3.72296	1.83919	0.0479039
weightloss	Cardiometabolic_PPP1R2	5.1163	2.40444	0.0382035	4.62419	2.41796	0.0615575
weightloss	Cardiometabolic_PRCP	9.26045	8.09902	0.259197	11.7621	7.77464	0.1378
weightloss	Cardiometabolic_PRKAR1A	2.95123	1.77753	0.102992	2.61821	1.77814	0.147167
weightloss	Cardiometabolic_PROC	15.0167	4.3917	0.00117734	14.3578	4.37873	0.00180996
weightloss	Cardiometabolic_PRSS27	17.2859	6.15317	0.00702295	17.1735	6.05147	0.00654449
weightloss	Cardiometabolic_PRSS2	2.18604	4.3711	0.618955	3.83344	4.38839	0.386166
weightloss	Cardiometabolic_PRTN3	-3.41055	6.00837	0.572593	-1.46128	6.04873	0.810017
weightloss	Cardiometabolic_PTGDS	16.717	8.44571	0.0527012	16.9447	8.30527	0.0461405
weightloss	Cardiometabolic_PTN	0.202927	2.63978	0.939073	2.46001	2.97933	0.413536
weightloss	Cardiometabolic_PTPRF	-4.05006	5.99282	0.501987	-2.29378	6.01476	0.704434
weightloss	Cardiometabolic_PTPRS	-7.27975	8.81364	0.412393	-3.77792	9.00847	0.676607
weightloss	Cardiometabolic_QDPR	1.8693	2.85737	0.51592	1.79228	2.81852	0.527745
weightloss	Cardiometabolic_QPCT	3.56291	8.8169	0.687707	5.59159	8.73026	0.524566
weightloss	Cardiometabolic_RARRES2	11.8981	4.70734	0.0143351	10.6038	4.84064	0.0327381
weightloss	Cardiometabolic_RCOR1	6.03756	5.04328	0.238295	5.01746	5.20418	0.340926
weightloss	Cardiometabolic_REG1A	4.60346	4.29618	0.28853	9.31037	4.57149	0.046514
weightloss	Cardiometabolic_REG1B	1.5392	3.17781	0.630054	5.00729	3.4584	0.153437
weightloss	Cardiometabolic_REG3A	-4.02376	3.67896	0.278843	-1.06353	4.30937	0.806003
weightloss	Cardiometabolic_REN	2.84984	3.10975	0.363759	1.87777	3.15797	0.554783
weightloss	Cardiometabolic_RETN	-7.46964	8.41136	0.378385	-3.4925	8.74408	0.691164
weightloss	Cardiometabolic_RNASE3	3.05128	2.347	0.199421	3.65317	2.32009	0.121661
weightloss	Cardiometabolic_RNASET2	2.04618	9.10088	0.823044	3.74958	9.06181	0.680879
weightloss	Cardiometabolic_ROR1	3.61195	6.4705	0.579138	6.74049	6.56878	0.309764
weightloss	Cardiometabolic_S100A11	8.33545	5.28383	0.120855	7.84738	5.22987	0.139776
weightloss	Cardiometabolic_S100P	0.330039	3.4482	0.924183	-0.568712	3.48865	0.871268
weightloss	Cardiometabolic_SCARF1	2.29562	5.82769	0.695166	2.05646	5.73605	0.721356
weightloss	Cardiometabolic_SDC1	-0.711181	4.2802	0.868691	0.910222	4.34452	0.834901
weightloss	Cardiometabolic_SDC4	4.15033	2.31055	0.0783781	4.13219	2.2756	0.0753881
weightloss	Cardiometabolic_SELE	12.4041	4.88573	0.0139811	10.7092	5.4384	0.054073
weightloss	Cardiometabolic_SELP	15.6739	5.20244	0.00388164	14.273	5.50377	0.0121562
weightloss	Cardiometabolic_SEMA3F	2.60694	7.09292	0.714736	2.04232	7.00716	0.771904
weightloss	Cardiometabolic_SEMA7A	3.01563	9.0892	0.741315	6.32603	9.09934	0.489899
weightloss	Cardiometabolic_SERPINA11	1.40955	5.9933	0.814937	3.89144	6.03736	0.521941
weightloss	Cardiometabolic_SERPINA12	-2.48906	3.02262	0.414677	-3.47835	3.01244	0.254606
weightloss	Cardiometabolic_SERPINB5	0.234248	0.77058	0.762569	0.167458	0.766686	0.828137
weightloss	Cardiometabolic_SERPINE1	0.84207	2.16905	0.699352	0.186965	2.17369	0.931774
weightloss	Cardiometabolic_SFTPD	-0.755527	5.3524	0.888302	-1.9913	5.32767	0.710158
weightloss	Cardiometabolic_SIGLEC7	4.0023	7.48449	0.59515	1.93477	7.52505	0.798149
weightloss	Cardiometabolic_SIRPA	-7.50791	8.68933	0.39132	-3.23942	9.06415	0.722194
weightloss	Cardiometabolic_SLITRK6	0.627415	4.5545	0.891061	1.60113	4.57118	0.727849
weightloss	Cardiometabolic_SNAP23	3.12184	1.30242	0.0202345	2.80313	1.3268	0.0396413
weightloss	Cardiometabolic_SNX9	3.5128	2.49487	0.165195	3.31265	2.46706	0.185416
weightloss	Cardiometabolic_SOD1	4.7477	2.35802	0.0488854	5.8348	2.33428	0.0154461
weightloss	Cardiometabolic_SORT1	5.44981	6.93899	0.435859	6.88709	6.86836	0.320821
weightloss	Cardiometabolic_SOST	6.2965	4.94818	0.208971	6.25542	4.87675	0.205511
weightloss	Cardiometabolic_SPARCL1	11.3303	6.30565	0.077752	10.559	6.25449	0.0970297
weightloss	Cardiometabolic_SPON2	4.50244	6.98356	0.521998	4.59376	6.88417	0.507653
weightloss	Cardiometabolic_SPP1	-5.17614	3.72159	0.169876	-3.24704	4.01047	0.4217
weightloss	Cardiometabolic_SSC4D	1.52134	2.07294	0.466368	0.298655	2.23618	0.89429
weightloss	Cardiometabolic_SSC5D	19.0693	4.97023	0.000318996	17.9778	5.18597	0.00103027
weightloss	Cardiometabolic_ST6GAL1	4.3443	7.05293	0.540464	3.7666	6.95214	0.590192
weightloss	Cardiometabolic_STK11	5.22549	2.3805	0.0334749	5.00298	2.37595	0.0411094
weightloss	Cardiometabolic_STK4	4.03026	1.82471	0.0317147	3.52071	1.87732	0.0665834
weightloss	Cardiometabolic_SUSD1	8.50826	3.25303	0.0121599	8.1356	3.25896	0.0164586
weightloss	Cardiometabolic_TCL1B	0.709527	2.80843	0.801722	1.36578	2.82188	0.630844
weightloss	Cardiometabolic_TCN2	7.37931	7.36758	0.320927	6.3088	7.29399	0.390902
weightloss	Cardiometabolic_TFF3	4.64508	3.8982	0.238445	4.33827	3.85234	0.264997
weightloss	Cardiometabolic_TFPI	15.8769	7.47048	0.0379884	15.3007	7.38275	0.0429197
weightloss	Cardiometabolic_TFRC	11.2754	4.73558	0.0206914	10.8124	4.68788	0.024878
weightloss	Cardiometabolic_TGFBI	29.2127	9.54032	0.00337466	27.0561	9.69032	0.00718875
weightloss	Cardiometabolic_TGFBR3	-9.4758	5.42233	0.0861229	-8.69177	5.37571	0.111736
weightloss	Cardiometabolic_TGM2	-1.1469	1.32164	0.389574	-0.480326	1.402	0.733335
weightloss	Cardiometabolic_THBD	6.27602	7.43682	0.40266	7.28966	7.33822	0.325307
weightloss	Cardiometabolic_THBS4	10.1923	4.58616	0.0303125	8.99483	4.66686	0.0591031
weightloss	Cardiometabolic_THOP1	2.14111	3.869	0.582407	2.51902	3.81734	0.512354
weightloss	Cardiometabolic_THPO	4.89909	5.0951	0.341541	4.81605	5.05538	0.346087
weightloss	Cardiometabolic_TIA1	3.32392	1.62883	0.0473104	3.04978	1.64848	0.0711848
weightloss	Cardiometabolic_TIE1	-1.16734	2.87987	0.686796	-1.4244	2.83469	0.617366
weightloss	Cardiometabolic_TIMD4	14.4141	4.90365	0.00476965	14.2308	6.0104	0.0214428
weightloss	Cardiometabolic_TIMP1	5.48266	8.2778	0.510474	3.07583	8.33441	0.713506
weightloss	Cardiometabolic_TINAGL1	-2.11278	6.7496	0.75554	1.64832	7.08673	0.817027
weightloss	Cardiometabolic_TNC	13.0072	6.10972	0.0376716	12.0109	6.09164	0.0536828
weightloss	Cardiometabolic_TNF	-0.129603	3.66592	0.971958	-0.0806728	3.63744	0.982408
weightloss	Cardiometabolic_TNFRSF10C	12.7764	8.58354	0.142338	10.2202	8.69152	0.2448
weightloss	Cardiometabolic_TNFSF13B	-1.57505	9.80827	0.87301	-1.46881	9.64933	0.879582
weightloss	Cardiometabolic_TNNI3	1.74616	1.12527	0.129005	1.45959	1.17818	0.223202
weightloss	Cardiometabolic_TP53INP1	7.34854	7.37787	0.324685	9.82371	7.42337	0.192713
weightloss	Cardiometabolic_TSHB	3.49997	2.4758	0.163534	2.43404	2.63507	0.360074
weightloss	Cardiometabolic_TSLP	-0.325833	3.58117	0.927917	-1.51954	3.65226	0.679439
weightloss	Cardiometabolic_TSPAN1	-2.20601	3.66054	0.549838	-2.97904	3.65981	0.420137
weightloss	Cardiometabolic_TYMP	0.502897	3.15579	0.874017	-0.310667	3.15583	0.921975
weightloss	Cardiometabolic_TYRO3	10.0595	7.40722	0.18042	10.4531	7.29084	0.157875
weightloss	Cardiometabolic_UMOD	-1.92218	6.09311	0.7536	0.738691	6.21013	0.905757
weightloss	Cardiometabolic_USP8	5.34459	2.32205	0.0261471	4.91754	2.36833	0.0438708
weightloss	Cardiometabolic_VAMP5	-2.23581	3.98731	0.577824	-2.39004	3.95515	0.548829
weightloss	Cardiometabolic_VASN	3.7695	7.15361	0.600319	4.99842	7.07565	0.482906
weightloss	Cardiometabolic_VCAM1	2.7386	8.23193	0.740618	9.32801	8.74129	0.290579
weightloss	Cardiometabolic_VIM	-4.03213	5.6844	0.48186	-2.93583	5.72702	0.610836
weightloss	Cardiometabolic_VSIR	12.505	4.39562	0.00638055	12.1274	4.34737	0.00744846
weightloss	Cardiometabolic_VSTM2L	-7.52672	3.87971	0.0588032	-7.49197	3.8445	0.057869
weightloss	Cardiometabolic_VWF	-2.43821	1.87048	0.197827	-1.98461	1.87349	0.294174
weightloss	Cardiometabolic_WASF1	4.32496	2.44218	0.0834976	3.99973	2.4502	0.109895
weightloss	Cardiometabolic_XG	-5.12867	6.98147	0.465696	-3.33241	6.9796	0.634968
weightloss	Cardiometabolic_ZBTB17	-3.83405	4.94083	0.441904	-2.90904	4.97596	0.56186
weightloss	Inflammation_ACTN4	-4.53937	5.14544	0.382152	-4.68939	5.06405	0.359271
weightloss	Inflammation_ADA	-1.14294	6.17001	0.853734	0.0332219	6.1699	0.995724
weightloss	Inflammation_ADAM23	-1.0737	7.84297	0.891619	-0.631857	7.77589	0.935542
weightloss	Inflammation_ADGRE2	4.79042	5.89564	0.420052	6.6538	5.94824	0.268348
weightloss	Inflammation_AGER	-2.72212	7.31	0.711065	-0.855771	7.41585	0.908566
weightloss	Inflammation_AGRN	11.9631	7.21642	0.103166	10.8558	7.2635	0.140956
weightloss	Inflammation_AGRP	-4.41502	2.75043	0.114281	-3.74344	2.80584	0.187855
weightloss	Inflammation_ALDH3A1	-1.04973	2.98151	0.726258	-0.870578	2.96292	0.770133
weightloss	Inflammation_AMBN	-11.0667	4.39971	0.0153696	-10.0004	4.48286	0.0306102
weightloss	Inflammation_AMN	-3.12321	3.59143	0.388923	-2.6239	3.5608	0.464935
weightloss	Inflammation_ANGPT1	-0.0861948	1.61776	0.957705	-0.127938	1.60705	0.936847
weightloss	Inflammation_ANGPTL2	-4.8548	4.70538	0.306786	-4.35634	4.69857	0.358045
weightloss	Inflammation_ANGPTL4	-2.1813	4.46644	0.627262	-3.28075	4.48992	0.468185
weightloss	Inflammation_ANXA11	3.10059	1.26674	0.017932	2.92923	1.27308	0.0256916
weightloss	Inflammation_AOC1	-2.87946	2.88863	0.323954	-3.65077	2.85919	0.208062
weightloss	Inflammation_ARHGEF12	4.10547	1.61548	0.0141911	3.97036	1.61047	0.0172386
weightloss	Inflammation_ARNT	-2.31153	3.95294	0.561504	-0.453513	4.112	0.912659
weightloss	Inflammation_ARTN	0.991462	3.86754	0.798796	0.640041	3.81784	0.867598
weightloss	Inflammation_ATP5IF1	2.56962	2.1561	0.238554	2.33384	2.15435	0.283571
weightloss	Inflammation_AXIN1	3.43526	1.70606	0.0494533	3.28026	1.7018	0.0597218
weightloss	Inflammation_B4GALT1	-0.437784	5.46107	0.936403	0.379401	5.45941	0.944857
weightloss	Inflammation_BACH1	8.81643	3.2928	0.010008	8.47967	3.29114	0.0130442
weightloss	Inflammation_BANK1	3.84892	1.38444	0.00763887	3.73835	1.37951	0.00924908
weightloss	Inflammation_BCL2L11	-2.38871	2.82823	0.402359	-3.13167	2.83456	0.274635
weightloss	Inflammation_BCR	6.79829	1.97838	0.00119573	6.48066	2.02075	0.00236375
weightloss	Inflammation_BID	1.06908	3.79566	0.779369	2.18693	3.83835	0.571444
weightloss	Inflammation_BSG	11.4303	15.1386	0.453504	7.99184	15.2596	0.602652
weightloss	Inflammation_BTN2A1	0.698322	10.7262	0.948331	2.19921	10.7089	0.838075
weightloss	Inflammation_BTN3A2	-7.02328	5.16236	0.17978	-6.3245	5.17161	0.227206
weightloss	Inflammation_C1QA	1.47928	9.98367	0.882761	2.95807	9.93544	0.767074
weightloss	Inflammation_CASP2	4.11891	3.56841	0.253876	3.2878	3.63338	0.369952
weightloss	Inflammation_CCL11	-1.65788	6.83332	0.809221	2.4216	7.33061	0.742444
weightloss	Inflammation_CCL13	2.04995	4.69945	0.664423	1.60725	4.66871	0.732013
weightloss	Inflammation_CCL17	2.21394	2.36843	0.354067	1.96718	2.36419	0.4091
weightloss	Inflammation_CCL20	1.79772	2.24834	0.427457	2.85607	2.29146	0.2181
weightloss	Inflammation_CCL21	2.87654	4.80244	0.551694	2.48417	4.78329	0.605684
weightloss	Inflammation_CCL22	4.34812	4.50529	0.338954	4.11404	4.47769	0.362532
weightloss	Inflammation_CCL23	3.37103	4.91437	0.495677	4.64942	4.93846	0.350735
weightloss	Inflammation_CCL24	-0.434974	4.71442	0.926829	3.19125	5.29353	0.549174
weightloss	Inflammation_CCL25	2.81837	4.94549	0.571118	4.30542	4.9695	0.390193
weightloss	Inflammation_CCL26	2.59308	2.5632	0.316573	2.48448	2.54627	0.333988
weightloss	Inflammation_CCL28	-1.13692	3.87385	0.770365	-0.925619	3.84863	0.810941
weightloss	Inflammation_CCL3	-0.154592	4.60325	0.973343	-1.0043	4.60915	0.828418
weightloss	Inflammation_CCL4	4.61585	4.59896	0.320013	4.38725	4.5741	0.341839
weightloss	Inflammation_CCL7	3.90952	3.52745	0.27303	3.09823	3.58733	0.391984
weightloss	Inflammation_CCN2	-0.609124	2.81843	0.829707	-0.933854	2.80802	0.740773
weightloss	Inflammation_CD160	-5.89672	5.8902	0.32124	-4.34108	5.98966	0.471785
weightloss	Inflammation_CD200	1.31542	6.76203	0.846549	2.52275	6.76104	0.710661
weightloss	Inflammation_CD200R1	-6.57511	7.77292	0.401639	-6.11278	7.72758	0.432736
weightloss	Inflammation_CD22	-1.64184	6.75872	0.808987	-3.38787	6.78409	0.619576
weightloss	Inflammation_CD244	-3.59674	7.86749	0.649387	-1.74442	7.92105	0.826541
weightloss	Inflammation_CD276	-2.15939	4.06452	0.597405	0.746276	4.69835	0.8744
weightloss	Inflammation_CD40	5.39657	8.29156	0.517903	5.72549	8.23374	0.489862
weightloss	Inflammation_CD40LG	3.42724	1.82624	0.0659721	3.11432	1.83659	0.0958091
weightloss	Inflammation_CD48	-7.59847	7.67314	0.32646	-5.13665	7.98754	0.522943
weightloss	Inflammation_CD4	-5.63628	7.2594	0.441163	-4.32941	7.29834	0.555772
weightloss	Inflammation_CD58	7.17888	9.76184	0.465277	10.4423	9.87604	0.295154
weightloss	Inflammation_CD6	-6.97633	4.24684	0.106254	-5.41638	4.60552	0.244826
weightloss	Inflammation_CD70	2.8746	5.17165	0.580801	2.23472	5.1622	0.666986
weightloss	Inflammation_CD79B	-4.96338	7.31967	0.500612	-7.33703	7.36304	0.323551
weightloss	Inflammation_CD83	-7.11289	5.86754	0.231116	-7.26673	5.81685	0.217507
weightloss	Inflammation_CD84	5.43192	5.80118	0.353595	6.98207	5.81142	0.235356
weightloss	Inflammation_CDON	1.50539	5.83574	0.797418	4.07495	6.03586	0.502532
weightloss	Inflammation_CDSN	4.28677	7.01507	0.543711	1.41872	7.30977	0.84685
weightloss	Inflammation_CEACAM21	-1.07025	6.1458	0.862456	-0.72044	6.10555	0.906552
weightloss	Inflammation_CEP164	-3.93968	2.66536	0.146051	-3.94712	2.62195	0.139055
weightloss	Inflammation_CHRDL1	-6.17701	5.78961	0.290758	-4.80809	5.89981	0.418745
weightloss	Inflammation_CKAP4	2.14705	9.77729	0.827014	1.94728	9.6865	0.841444
weightloss	Inflammation_CKMT1A_CKMT1B	-0.249863	2.21799	0.910724	0.0684427	2.21646	0.975482
weightloss	Inflammation_CLEC4A	5.09869	6.08487	0.406058	3.30289	6.25671	0.599954
weightloss	Inflammation_CLEC4C	-0.889345	7.95997	0.911487	-1.78359	7.92396	0.822847
weightloss	Inflammation_CLEC4D	4.42866	5.31382	0.40857	4.90145	5.27438	0.357292
weightloss	Inflammation_CLEC4G	2.50952	7.19748	0.728804	0.617287	7.3002	0.932958
weightloss	Inflammation_CLEC7A	-10.0458	8.5416	0.244714	-9.16358	8.50106	0.285945
weightloss	Inflammation_CLIP2	2.08871	1.28731	0.110978	1.93295	1.28808	0.139863
weightloss	Inflammation_CLSTN2	0.278123	7.2777	0.969657	0.122603	7.2098	0.986496
weightloss	Inflammation_CNTNAP2	1.87738	5.58495	0.738164	3.40192	5.63032	0.548489
weightloss	Inflammation_COL9A1	-4.68713	5.1475	0.366893	-2.99446	5.35022	0.578241
weightloss	Inflammation_COLEC12	-3.51684	8.03177	0.663229	-3.96335	7.97986	0.621476
weightloss	Inflammation_CRELD2	7.37102	4.85081	0.13446	6.92423	4.84113	0.158502
weightloss	Inflammation_CRHBP	4.86641	7.06057	0.493624	3.15452	7.17191	0.661839
weightloss	Inflammation_CRIM1	-1.52055	8.57634	0.859939	0.200642	8.62176	0.981521
weightloss	Inflammation_CRKL	2.98589	1.34961	0.0311878	2.92198	1.34211	0.0339426
weightloss	Inflammation_CRLF1	-1.50006	8.41171	0.859131	-3.32088	8.4507	0.695917
weightloss	Inflammation_CSF1	3.70383	6.50605	0.57152	2.81666	6.50764	0.666899
weightloss	Inflammation_CSF3	-0.0895409	3.60724	0.980302	0.443233	3.56886	0.901702
weightloss	Inflammation_CST7	-1.14245	3.43692	0.740871	-0.816091	3.42451	0.81256
weightloss	Inflammation_CTRC	1.0817	4.16881	0.796255	2.13862	4.20215	0.612911
weightloss	Inflammation_CTSC	10.2749	5.90358	0.0874769	10.4882	5.8531	0.0788565
weightloss	Inflammation_CTSO	8.80119	7.38464	0.238542	8.01612	7.35162	0.280475
weightloss	Inflammation_CXADR	-3.09795	5.12416	0.548194	-2.57076	5.1068	0.61694
weightloss	Inflammation_CXCL10	0.133385	2.76644	0.961722	1.01176	2.81855	0.721048
weightloss	Inflammation_CXCL12	-5.10925	4.0345	0.211614	-2.98704	4.42976	0.503489
weightloss	Inflammation_CXCL14	0.927324	4.07072	0.820787	0.92907	4.00961	0.81779
weightloss	Inflammation_CXCL17	-4.58545	5.51166	0.409099	-5.09441	5.4605	0.355074
weightloss	Inflammation_CXCL1	6.04314	2.54593	0.0212003	5.97589	2.5279	0.0217774
weightloss	Inflammation_CXCL3	2.5666	1.44845	0.0820415	2.42241	1.44713	0.100035
weightloss	Inflammation_CXCL6	1.89965	2.56676	0.462447	2.07094	2.54218	0.418929
weightloss	Inflammation_CXCL8	-0.552136	3.87224	0.887146	-0.671821	3.83616	0.861646
weightloss	Inflammation_CXCL9	-0.795677	2.74675	0.773171	-0.124281	2.77956	0.964505
weightloss	Inflammation_DAG1	13.5195	4.32853	0.00287334	12.8944	4.37732	0.00477787
weightloss	Inflammation_DAPP1	2.44212	0.931657	0.0115754	2.27207	0.951708	0.0208721
weightloss	Inflammation_DBNL	3.56274	1.41464	0.0147818	3.42577	1.41399	0.0188528
weightloss	Inflammation_DECR1	2.83513	2.1288	0.188966	2.64978	2.12134	0.21756
weightloss	Inflammation_DFFA	5.28608	2.2892	0.02479	5.63806	2.25747	0.0156468
weightloss	Inflammation_DGKZ	-0.772977	2.44823	0.753606	-0.575804	2.41598	0.812682
weightloss	Inflammation_DNAJA2	2.91829	1.57755	0.0698054	2.86267	1.56319	0.0726797
weightloss	Inflammation_DNER	15.9626	8.61898	0.0694909	15.1527	8.60665	0.0840796
weightloss	Inflammation_DNPH1	0.62811	1.66834	0.708029	1.49051	1.74117	0.39583
weightloss	Inflammation_DPP10	11.9874	5.57526	0.036408	12.8188	5.51197	0.024221
weightloss	Inflammation_EDAR	4.3302	2.32931	0.0689163	4.1067	2.3245	0.0835064
weightloss	Inflammation_EGF	2.9384	1.19645	0.0173003	2.83874	1.19382	0.0210515
weightloss	Inflammation_EGLN1	6.88926	3.7185	0.0698323	6.74046	3.69296	0.0740664
weightloss	Inflammation_EIF4G1	2.03594	1.27182	0.115255	2.01136	1.25951	0.116226
weightloss	Inflammation_EIF5A	2.38412	4.21705	0.574524	2.15461	4.15851	0.606858
weightloss	Inflammation_ENAH	-0.885725	4.18576	0.833331	-0.704297	4.12535	0.865189
weightloss	Inflammation_ENPP5	14.0515	9.87053	0.16032	13.6944	9.81106	0.168591
weightloss	Inflammation_ENPP7	9.17536	4.1316	0.0311195	8.13165	4.1077	0.0536206
weightloss	Inflammation_EPCAM	-2.55529	2.17796	0.245845	-2.3111	2.17672	0.293169
weightloss	Inflammation_EPHA1	3.89732	7.27172	0.59419	6.60832	7.40991	0.376519
weightloss	Inflammation_EPO	6.93688	2.87159	0.019401	6.45333	2.91004	0.0312503
weightloss	Inflammation_ERBB3	18.697	9.35708	0.0507453	18.049	9.32181	0.0581826
weightloss	Inflammation_ESM1	-3.41791	5.54941	0.540545	0.238046	6.35798	0.970275
weightloss	Inflammation_F2R	8.16449	3.8469	0.0384103	8.1763	3.81511	0.0367115
weightloss	Inflammation_FABP1	1.67112	1.97835	0.402002	1.69905	1.96417	0.390924
weightloss	Inflammation_FABP9	9.32865	6.44285	0.153885	8.14567	6.50849	0.216678
weightloss	Inflammation_FASLG	-6.93224	9.31034	0.459758	-3.8713	9.55796	0.687082
weightloss	Inflammation_FCAR	-2.05347	6.29662	0.745693	-1.75055	6.25438	0.780739
weightloss	Inflammation_FCRL2	-0.235022	6.32564	0.970499	-0.356092	6.2663	0.954897
weightloss	Inflammation_FCRL3	-5.18341	3.96473	0.197443	-5.61898	3.89736	0.15615
weightloss	Inflammation_FCRL6	-6.43645	4.44758	0.154087	-5.09488	4.66655	0.280266
weightloss	Inflammation_FGF19	-1.0934	1.41989	0.444617	-1.12222	1.40974	0.429557
weightloss	Inflammation_FGF2	8.10443	5.12982	0.120444	7.08384	5.20532	0.179776
weightloss	Inflammation_FGF5	-4.52746	5.9829	0.452987	-3.43937	5.95294	0.566244
weightloss	Inflammation_FIS1	5.95123	2.55704	0.0237228	5.45183	2.62083	0.042359
weightloss	Inflammation_FKBP1B	3.56904	1.97267	0.0759813	3.60126	1.95076	0.0704679
weightloss	Inflammation_FLT3LG	7.39936	9.64922	0.446519	7.26601	9.55838	0.45052
weightloss	Inflammation_FOXO1	7.26533	1.90469	0.000376286	6.98382	1.97755	0.000910843
weightloss	Inflammation_FST	3.43968	4.02906	0.397033	2.00433	4.2216	0.636895
weightloss	Inflammation_FSTL3	3.34294	6.58814	0.613928	2.87498	6.55714	0.662842
weightloss	Inflammation_FXYD5	-0.304589	2.04141	0.88203	-1.13456	2.06661	0.585664
weightloss	Inflammation_GAL	6.91106	3.46454	0.0511224	6.04197	3.64672	0.103464
weightloss	Inflammation_GALNT3	4.42105	4.69562	0.35125	4.45631	4.62228	0.34004
weightloss	Inflammation_GBP2	2.64604	1.27129	0.0428722	2.51694	1.25823	0.0513811
weightloss	Inflammation_GLOD4	3.70191	2.80299	0.192172	4.88644	2.83635	0.090757
weightloss	Inflammation_GMPR	2.40756	1.60838	0.140245	3.24156	1.62529	0.0512569
weightloss	Inflammation_GOPC	3.45782	1.47063	0.0226935	3.33342	1.46618	0.0274118
weightloss	Inflammation_GZMA	-6.69869	5.01069	0.186868	-5.38529	5.11596	0.29728
weightloss	Inflammation_GZMB	1.85627	4.24115	0.663502	1.64046	4.21349	0.698714
weightloss	Inflammation_HCLS1	4.8313	1.99359	0.0187566	4.59328	1.991	0.0249908
weightloss	Inflammation_HEXIM1	4.33889	2.24311	0.0587432	4.36295	2.22208	0.0552811
weightloss	Inflammation_HGF	6.1229	4.79833	0.2074	4.86993	4.89369	0.324188
weightloss	Inflammation_HLA_DRA	-4.43487	3.07125	0.154977	-3.61748	3.17391	0.259929
weightloss	Inflammation_HLA_E	-7.50718	7.14757	0.298625	-6.8981	7.11908	0.337324
weightloss	Inflammation_HPCAL1	4.06712	1.84025	0.0313579	3.7972	1.84489	0.0444998
weightloss	Inflammation_HSD11B1	2.49543	4.21927	0.556892	2.93451	4.19278	0.487302
weightloss	Inflammation_HSPA1A	1.79989	3.21574	0.57799	2.32017	3.20908	0.472858
weightloss	Inflammation_ICA1	2.21699	2.21941	0.322954	1.96946	2.19636	0.374553
weightloss	Inflammation_ICAM4	4.17527	5.96387	0.487113	3.68022	5.9364	0.538169
weightloss	Inflammation_IDS	16.1747	17.6709	0.364089	16.0131	17.5018	0.364366
weightloss	Inflammation_IFNG	1.21775	1.68481	0.473393	1.79899	1.6811	0.290145
weightloss	Inflammation_IFNGR1	-5.79607	10.0093	0.564952	-3.67559	10.1056	0.717515
weightloss	Inflammation_IFNLR1	3.86076	6.16118	0.533755	2.72532	6.19238	0.661793
weightloss	Inflammation_IKBKG	4.96342	1.8821	0.0111107	4.84376	1.87206	0.0126881
weightloss	Inflammation_IL10	-1.14895	2.63424	0.664717	-0.578988	2.62573	0.826453
weightloss	Inflammation_IL10RA	-0.720337	3.40221	0.833236	-0.845937	3.35147	0.801851
weightloss	Inflammation_IL10RB	13.2967	8.12654	0.107613	13.1277	8.07114	0.109776
weightloss	Inflammation_IL11	-3.36213	2.07402	0.111693	-2.95836	2.07514	0.16073
weightloss	Inflammation_IL12B	1.04946	4.98197	0.833952	1.19132	4.93518	0.810182
weightloss	Inflammation_IL12RB1	0.976475	4.68605	0.835833	2.32855	4.67972	0.621149
weightloss	Inflammation_IL13	-0.855701	2.39956	0.722982	-0.870424	2.36334	0.714337
weightloss	Inflammation_IL15	11.8988	6.69735	0.0817113	10.5432	6.81619	0.128348
weightloss	Inflammation_IL15RA	-4.57548	3.43518	0.189301	-3.70626	3.46467	0.290322
weightloss	Inflammation_IL16	3.41448	3.07521	0.271779	4.12412	3.06045	0.183534
weightloss	Inflammation_IL17A	-1.0976	2.49953	0.662584	-0.419932	2.50702	0.867709
weightloss	Inflammation_IL17C	-2.23995	1.99354	0.266887	-1.95074	1.97895	0.329415
weightloss	Inflammation_IL17D	-7.13549	7.31448	0.334292	-4.09202	7.60526	0.593136
weightloss	Inflammation_IL17F	-1.36414	4.19095	0.74625	-1.78606	4.13298	0.667652
weightloss	Inflammation_IL17RB	-1.40759	4.18218	0.73785	0.876445	4.50826	0.84666
weightloss	Inflammation_IL18	-3.12989	5.5304	0.573777	-3.01535	5.49427	0.585435
weightloss	Inflammation_IL18R1	23.0156	8.17725	0.00680127	21.262	8.45354	0.0149656
weightloss	Inflammation_IL1A	3.15498	2.40838	0.198493	3.8401	2.42723	0.122625
weightloss	Inflammation_IL1B	1.97304	1.62204	0.229908	1.53082	1.64006	0.355492
weightloss	Inflammation_IL1R2	22.3095	9.2062	0.0187617	20.6791	9.37209	0.0317077
weightloss	Inflammation_IL1RL2	-2.69782	5.64652	0.635019	0.0582503	5.87603	0.992133
weightloss	Inflammation_IL1RN	6.8699	3.34345	0.0457384	6.33072	3.38177	0.0678611
weightloss	Inflammation_IL20	-1.33648	2.82287	0.638086	-1.16609	2.78408	0.677282
weightloss	Inflammation_IL20RA	-5.45247	3.19413	0.0944164	-4.36979	3.31824	0.194395
weightloss	Inflammation_IL22RA1	-5.55854	3.34965	0.103686	-4.75747	3.37919	0.165892
weightloss	Inflammation_IL24	1.84621	1.59635	0.253313	1.6333	1.58307	0.307591
weightloss	Inflammation_IL2	-2.53859	1.6641	0.133836	-2.07446	1.69115	0.226195
weightloss	Inflammation_IL2RB	-2.59138	3.45788	0.457342	-1.9677	3.43993	0.570094
weightloss	Inflammation_IL32	-5.88299	3.67663	0.115876	-5.54155	3.66681	0.137142
weightloss	Inflammation_IL33	-5.06863	3.71903	0.179411	-4.69558	3.67899	0.208247
weightloss	Inflammation_IL3RA	-6.08027	4.37404	0.171053	-5.78049	4.31741	0.187189
weightloss	Inflammation_IL4	-0.0513916	0.495487	0.917833	-0.174116	0.493457	0.725813
weightloss	Inflammation_IL4R	-0.943402	5.51908	0.864965	0.709278	5.61754	0.900042
weightloss	Inflammation_IL5	-2.5394	1.10963	0.0266489	-2.9569	1.08709	0.00918095
weightloss	Inflammation_IL5RA	16.4467	7.53651	0.0338151	14.6112	7.98506	0.0733639
weightloss	Inflammation_IL6	0.528382	2.35354	0.823279	-0.584307	2.47994	0.814715
weightloss	Inflammation_IL7	2.83296	2.31452	0.226691	2.44828	2.3278	0.298071
weightloss	Inflammation_IRAK1	1.88929	2.28634	0.412789	1.97648	2.25027	0.38433
weightloss	Inflammation_IRAK4	3.50577	1.21152	0.00562755	3.36773	1.21355	0.00779031
weightloss	Inflammation_ISM1	2.63144	5.50891	0.634967	2.5367	5.46776	0.644747
weightloss	Inflammation_ITGA11	2.29322	5.48209	0.677511	1.51304	5.47877	0.783583
weightloss	Inflammation_ITGA6	3.92544	4.42422	0.379186	4.06082	4.3878	0.359253
weightloss	Inflammation_ITGB6	-1.04284	4.97017	0.834715	-2.36466	4.95331	0.635345
weightloss	Inflammation_ITM2A	-1.73573	4.05333	0.670328	-1.29895	4.03946	0.749151
weightloss	Inflammation_JCHAIN	-4.22351	5.15295	0.416564	-0.572659	5.80213	0.921807
weightloss	Inflammation_JUN	-1.42433	2.3433	0.546227	-1.00938	2.32896	0.666747
weightloss	Inflammation_KLRB1	4.83708	7.53252	0.523487	6.67134	7.52746	0.379477
weightloss	Inflammation_KLRD1	-5.51722	4.80648	0.256082	-4.02455	4.95309	0.420121
weightloss	Inflammation_KRT19	-1.14575	2.6591	0.668409	-0.589015	2.67802	0.826829
weightloss	Inflammation_KYNU	-2.94804	3.83328	0.445206	-3.64101	3.81193	0.343832
weightloss	Inflammation_LAIR1	-5.38706	7.93829	0.500278	-5.76276	7.88329	0.467993
weightloss	Inflammation_LAMA4	-9.30678	6.8921	0.182535	-9.5937	6.83734	0.166409
weightloss	Inflammation_LAMP3	-6.57873	4.55587	0.154513	-7.34586	4.51307	0.109523
weightloss	Inflammation_LAP3	-0.75412	1.90041	0.693297	-0.765842	1.87169	0.684312
weightloss	Inflammation_LAT	2.13216	1.2883	0.103723	1.97291	1.28576	0.130872
weightloss	Inflammation_LGALS4	5.94143	3.5252	0.0976794	5.85835	3.50151	0.100202
weightloss	Inflammation_LGALS9	-4.20311	6.2834	0.506394	-2.81223	6.35796	0.660061
weightloss	Inflammation_LGMN	12.9198	6.34645	0.0466943	11.6194	6.49724	0.0794353
weightloss	Inflammation_LHPP	-0.00654141	1.69058	0.996927	0.574087	1.73074	0.741424
weightloss	Inflammation_LIFR	-0.896008	3.73908	0.811703	0.364219	3.6807	0.921624
weightloss	Inflammation_LILRB4	-11.1869	5.44163	0.0453806	-10.4264	5.40909	0.0600955
weightloss	Inflammation_LRRN1	-0.422304	7.1396	0.953084	-1.41756	7.05818	0.841709
weightloss	Inflammation_LSP1	6.6599	4.0575	0.106994	6.28636	4.04652	0.126734
weightloss	Inflammation_LTA	-0.347386	6.58066	0.95811	0.485479	6.56006	0.941307
weightloss	Inflammation_LTBR	0.824927	8.90704	0.926552	2.09806	8.89379	0.814418
weightloss	Inflammation_LTO1	-2.86279	2.86792	0.323289	-2.90209	2.82261	0.309251
weightloss	Inflammation_LY6D	1.48327	6.24003	0.813191	-0.502445	6.39378	0.93772
weightloss	Inflammation_LY75	2.12896	7.39792	0.774706	4.64492	7.52382	0.539855
weightloss	Inflammation_LY9	-7.88964	8.67993	0.367415	-4.46883	9.09763	0.625307
weightloss	Inflammation_MANF	2.36046	1.04493	0.0279462	2.21337	1.05173	0.0400932
weightloss	Inflammation_MAP2K6	2.96306	1.53367	0.0590348	2.81925	1.53023	0.0714766
weightloss	Inflammation_MAPK9	-4.01364	5.4053	0.461236	-3.03134	5.43451	0.579524
weightloss	Inflammation_MATN2	14.6191	8.07733	0.0758798	13.9529	8.05598	0.0890925
weightloss	Inflammation_MEGF10	3.09094	7.56478	0.684451	4.89046	7.60327	0.522865
weightloss	Inflammation_MEPE	0.330171	8.01569	0.967296	1.39126	7.99906	0.862584
weightloss	Inflammation_MERTK	2.26465	7.16409	0.753137	3.22792	7.1196	0.652123
weightloss	Inflammation_METAP1D	1.19558	2.22342	0.593156	1.12758	2.20754	0.611794
weightloss	Inflammation_MGLL	3.45155	1.30597	0.0107343	3.22549	1.33089	0.0188159
weightloss	Inflammation_MGMT	2.65719	1.19061	0.0301402	2.51791	1.19207	0.039788
weightloss	Inflammation_MICB_MICA	1.57269	2.64144	0.554267	1.28776	2.63344	0.627022
weightloss	Inflammation_MILR1	-2.72197	3.72077	0.468068	-2.54282	3.66856	0.491707
weightloss	Inflammation_MLN	0.213002	2.6272	0.935705	-0.238081	2.62899	0.928211
weightloss	Inflammation_MMP10	-2.68457	2.81184	0.343965	-2.71378	2.79156	0.335397
weightloss	Inflammation_MMP1	-1.63678	2.26802	0.473607	-1.57771	2.24735	0.485732
weightloss	Inflammation_MPIG6B	3.30565	1.37412	0.0195985	3.20933	1.36913	0.0228558
weightloss	Inflammation_MVK	-0.0516199	1.83646	0.977695	-0.894592	1.87657	0.635821
weightloss	Inflammation_MYO9B	-0.866248	2.2972	0.707806	-0.942601	2.26247	0.67889
weightloss	Inflammation_MZB1	-5.24955	6.98049	0.455298	-5.39215	6.93072	0.440024
weightloss	Inflammation_NBN	0.706504	3.24126	0.828394	1.0293	3.19724	0.748961
weightloss	Inflammation_NCF2	6.74181	2.87697	0.0231282	6.91469	2.84345	0.0187253
weightloss	Inflammation_NCK2	3.28581	1.50124	0.0329608	3.0372	1.5194	0.0507539
weightloss	Inflammation_NCLN	-1.48628	2.64196	0.576403	-1.96363	2.61138	0.455913
weightloss	Inflammation_NCR1	-0.516959	8.03586	0.948963	1.42935	8.10314	0.860711
weightloss	Inflammation_NELL2	5.18333	8.52115	0.545546	6.40049	8.49201	0.454361
weightloss	Inflammation_NFASC	17.3227	8.51152	0.0467503	14.8268	9.03013	0.106526
weightloss	Inflammation_NFATC1	5.74805	2.15238	0.01019	5.73293	2.13128	0.00974461
weightloss	Inflammation_NFATC3	-2.7337	3.39509	0.424764	-2.71018	3.34345	0.421774
weightloss	Inflammation_NME3	1.24456	6.84339	0.856371	3.54359	6.97731	0.613649
weightloss	Inflammation_NPPC	4.24849	4.74341	0.374726	2.54003	4.97535	0.611978
weightloss	Inflammation_NRTN	-0.111495	1.86237	0.952515	-0.014406	1.83559	0.993772
weightloss	Inflammation_NT5C3A	2.8136	1.34973	0.0422367	2.84612	1.33612	0.038207
weightloss	Inflammation_NTF3	-1.45228	4.14164	0.727322	-0.547411	4.17364	0.896186
weightloss	Inflammation_NUB1	4.53777	2.30674	0.0547233	4.28133	2.30661	0.0694567
weightloss	Inflammation_NUDC	4.51921	2.4272	0.0680625	4.1118	2.43927	0.0977393
weightloss	Inflammation_OMD	-6.87871	4.50357	0.1325	-5.58571	4.72023	0.241949
weightloss	Inflammation_OSCAR	4.12923	8.66647	0.635669	7.39837	8.84455	0.406636
weightloss	Inflammation_OSM	0.571768	1.33452	0.670167	0.749169	1.32867	0.575429
weightloss	Inflammation_PADI2	2.60797	2.97397	0.384984	3.47053	2.95089	0.245607
weightloss	Inflammation_PAPPA	-0.778929	3.10481	0.803002	1.4095	3.34646	0.675576
weightloss	Inflammation_PARP1	-0.514761	3.5069	0.883892	0.0503915	3.50696	0.988594
weightloss	Inflammation_PCDH1	0.7502	10.3752	0.942625	-0.971147	10.3472	0.925577
weightloss	Inflammation_PDGFB	0.539367	1.34226	0.689392	0.562459	1.33303	0.674775
weightloss	Inflammation_PDLIM7	1.88674	1.37434	0.17548	1.82297	1.3668	0.187989
weightloss	Inflammation_PGF	8.4283	10.0857	0.407022	9.05193	9.98661	0.368824
weightloss	Inflammation_PIK3AP1	-0.0227826	1.76964	0.989779	0.538708	1.80205	0.766249
weightloss	Inflammation_PKLR	-0.576154	1.21851	0.638235	-0.0720823	1.27988	0.955299
weightloss	Inflammation_PLA2G4A	4.11237	1.81206	0.0272585	3.91283	1.81414	0.0355721
weightloss	Inflammation_PLAUR	-5.52091	7.01991	0.435033	-4.13084	7.08331	0.562246
weightloss	Inflammation_PLXNA4	3.29258	1.78118	0.0704431	3.1024	1.77975	0.0875776
weightloss	Inflammation_PNLIPRP2	2.93317	3.6132	0.420475	3.73889	3.61625	0.305872
weightloss	Inflammation_PNPT1	-1.84795	1.9431	0.346452	-1.78607	1.91471	0.355787
weightloss	Inflammation_PON3	0.78812	7.95116	0.92141	2.25669	7.967	0.778085
weightloss	Inflammation_PPP1R9B	0.702061	1.46134	0.632866	0.867523	1.45009	0.552218
weightloss	Inflammation_PRDX3	-0.212716	2.42437	0.930456	-0.432476	2.3915	0.857288
weightloss	Inflammation_PRDX5	5.10809	1.76317	0.00542952	5.08111	1.74287	0.00519618
weightloss	Inflammation_PREB	-1.29644	6.82664	0.850198	0.801566	6.85995	0.90749
weightloss	Inflammation_PRELP	11.3073	10.5499	0.288583	12.5069	10.4836	0.238185
weightloss	Inflammation_PRKAB1	-0.563179	3.07556	0.855496	-0.844016	3.03325	0.782064
weightloss	Inflammation_PRKCQ	-6.6655	3.99607	0.101963	-6.7631	3.92687	0.0917403
weightloss	Inflammation_PROK1	1.48383	3.18961	0.643801	0.877205	3.20506	0.78547
weightloss	Inflammation_PRSS8	7.29106	5.29707	0.174369	7.26804	5.25875	0.172743
weightloss	Inflammation_PSIP1	-0.145042	4.02367	0.971388	0.963805	4.07406	0.813975
weightloss	Inflammation_PSMG3	-0.195837	1.82491	0.91497	0.594956	1.89989	0.755493
weightloss	Inflammation_PSPN	1.85238	2.55634	0.47206	1.54101	2.55243	0.5488
weightloss	Inflammation_PTH1R	-1.96748	6.04934	0.746357	-1.30811	6.02767	0.829096
weightloss	Inflammation_PTPN6	2.78051	1.17454	0.0215303	2.58381	1.19097	0.0345492
weightloss	Inflammation_PTPRM	1.07847	7.87802	0.891662	0.180144	7.84863	0.981782
weightloss	Inflammation_PTX3	-2.11139	3.00861	0.48607	-1.69069	3.0091	0.576775
weightloss	Inflammation_RAB37	-2.931	1.65524	0.08309	-2.43269	1.69939	0.159044
weightloss	Inflammation_RAB6A	5.04508	3.59613	0.16682	5.46465	3.5653	0.131774
weightloss	Inflammation_RABGAP1L	2.56496	1.89429	0.182197	3.14709	1.87225	0.0995592
weightloss	Inflammation_REG4	-2.7727	4.33396	0.525033	0.202379	5.03242	0.968073
weightloss	Inflammation_RGS8	-2.0438	4.2966	0.636506	-1.47265	4.25335	0.730747
weightloss	Inflammation_ROBO1	12.5877	10.1647	0.220934	11.2425	10.1838	0.274596
weightloss	Inflammation_SAMD9L	3.93672	2.42327	0.110546	3.62577	2.4271	0.141623
weightloss	Inflammation_SCG3	-3.42273	7.52432	0.651013	-0.703215	7.8013	0.928515
weightloss	Inflammation_SCGB1A1	0.471794	5.37475	0.930376	0.497488	5.33828	0.926102
weightloss	Inflammation_SCGB3A2	-1.60404	4.19127	0.703437	-1.6494	4.16247	0.693507
weightloss	Inflammation_SCGN	1.29293	3.10903	0.679403	0.903832	3.07568	0.770183
weightloss	Inflammation_SCRN1	0.387425	3.11182	0.901418	0.747277	3.09822	0.81041
weightloss	Inflammation_SELPLG	-1.94558	7.75476	0.802929	-0.11773	7.82626	0.988059
weightloss	Inflammation_SERPINB8	6.25669	6.00191	0.301847	4.89997	6.06276	0.422584
weightloss	Inflammation_SH2D1A	-1.83211	3.74327	0.626669	-1.06588	3.76913	0.778528
weightloss	Inflammation_SHMT1	1.55665	1.80912	0.393347	1.43582	1.80084	0.428829
weightloss	Inflammation_SIGLEC10	-3.53548	7.925	0.657439	-3.8362	7.86421	0.627863
weightloss	Inflammation_SIGLEC1	-2.35728	6.72976	0.727493	-2.13259	6.6875	0.751062
weightloss	Inflammation_SIRPB1	-0.578845	5.38337	0.914771	2.55398	5.79475	0.661193
weightloss	Inflammation_SIT1	-1.69211	3.03072	0.579277	-1.18706	3.00876	0.69501
weightloss	Inflammation_SKAP2	2.04478	1.2334	0.103148	1.93965	1.23031	0.120849
weightloss	Inflammation_SLAMF1	-2.64703	2.69241	0.33057	-2.31175	2.66702	0.390555
weightloss	Inflammation_SLAMF7	0.800061	5.91142	0.892885	0.576772	5.86917	0.922118
weightloss	Inflammation_SLC39A5	0.783372	3.50647	0.824129	-0.126719	3.54973	0.971668
weightloss	Inflammation_SMOC2	3.49023	5.47258	0.526322	3.32729	5.43816	0.543259
weightloss	Inflammation_SMPDL3A	3.46688	3.96346	0.385606	3.41177	3.9368	0.390049
weightloss	Inflammation_SPINK4	-0.648298	3.6818	0.860941	0.253091	3.71776	0.946002
weightloss	Inflammation_SPINT2	-5.77253	3.84133	0.138732	-6.12666	3.81043	0.113806
weightloss	Inflammation_SPON1	7.71206	7.00272	0.275653	9.57644	7.01559	0.178013
weightloss	Inflammation_SPRY2	0.298623	2.19335	0.892285	-0.422308	2.20843	0.84919
weightloss	Inflammation_SRPK2	7.55159	3.79348	0.0519961	7.37264	3.76901	0.0561639
weightloss	Inflammation_STX8	2.3083	3.19966	0.474011	1.70653	3.21937	0.598449
weightloss	Inflammation_SULT2A1	0.868403	2.39354	0.718275	0.703532	2.37957	0.768742
weightloss	Inflammation_TANK	-0.355301	1.18733	0.766074	-0.872622	1.20299	0.471893
weightloss	Inflammation_TBC1D5	2.45582	2.39683	0.310477	2.18091	2.39332	0.366625
weightloss	Inflammation_TFF2	4.25914	2.66504	0.115845	3.35011	2.94773	0.260859
weightloss	Inflammation_TGFA	3.19259	6.07559	0.601573	4.43369	6.0756	0.469015
weightloss	Inflammation_TGFB1	6.25823	6.13639	0.312344	4.44426	6.28428	0.482538
weightloss	Inflammation_TIMP3	-0.602102	2.32521	0.796662	-0.737537	2.31089	0.750862
weightloss	Inflammation_TLR3	0.763032	6.65539	0.909149	-0.427965	6.64588	0.948898
weightloss	Inflammation_TNFAIP8	0.0523363	1.16462	0.964347	0.463952	1.17332	0.694363
weightloss	Inflammation_TNF	-6.9253	2.77413	0.0161108	-6.38238	2.78771	0.0266895
weightloss	Inflammation_TNFRSF11A	2.86623	5.86379	0.626961	1.58011	5.89287	0.789633
weightloss	Inflammation_TNFRSF11B	6.25247	6.34797	0.329039	7.08651	6.31393	0.266768
weightloss	Inflammation_TNFRSF13B	-7.07865	7.29836	0.336422	-6.00099	7.31942	0.415961
weightloss	Inflammation_TNFRSF13C	-4.90609	5.18093	0.348507	-3.9582	5.15994	0.446941
weightloss	Inflammation_TNFRSF14	5.35386	7.27675	0.465067	8.15357	7.40232	0.275661
weightloss	Inflammation_TNFRSF4	-6.41377	7.07266	0.368521	-6.27815	7.00672	0.374295
weightloss	Inflammation_TNFSF10	1.63792	7.17423	0.820271	3.96676	7.25476	0.586824
weightloss	Inflammation_TNFSF11	0.0103931	3.7574	0.997804	-0.811644	3.77641	0.830718
weightloss	Inflammation_TNFSF12	2.16337	6.76511	0.750366	3.67243	6.76458	0.589481
weightloss	Inflammation_TNFSF13	-5.95039	8.16589	0.469341	-4.79315	8.17672	0.560233
weightloss	Inflammation_TPP1	9.93608	5.6243	0.0829411	8.69896	5.7638	0.137176
weightloss	Inflammation_TPSAB1	10.0242	6.67688	0.139096	10.3124	6.60299	0.124293
weightloss	Inflammation_TPT1	-0.613408	1.39156	0.661375	-0.740073	1.37152	0.592074
weightloss	Inflammation_TRAF2	1.11044	1.81827	0.544158	1.42832	1.81349	0.434719
weightloss	Inflammation_TREM2	0.781895	4.22341	0.853818	0.0336364	4.23504	0.993693
weightloss	Inflammation_TRIM21	2.81329	2.68603	0.299961	3.14708	2.6671	0.243712
weightloss	Inflammation_TRIM5	2.20187	2.16445	0.313914	1.96508	2.16015	0.367438
weightloss	Inflammation_VASH1	3.80863	2.23192	0.0941322	3.36312	2.268	0.144516
weightloss	Inflammation_VEGFA	2.56812	6.49284	0.69401	-0.348906	6.78297	0.959169
weightloss	Inflammation_VEGFD	0.955875	6.93228	0.890842	4.22295	7.16606	0.558165
weightloss	Inflammation_WAS	1.45223	1.87121	0.441585	1.51257	1.84189	0.415767
weightloss	Inflammation_WFIKKN2	-9.06531	7.61469	0.239056	-5.44851	8.7255	0.535021
weightloss	Inflammation_WNT9A	-7.49303	7.50286	0.323059	-3.72351	8.00575	0.644051
weightloss	Inflammation_YTHDF3	3.30452	1.59308	0.0435536	3.18309	1.57305	0.0488525
weightloss	Neurology_ABHD14B	2.72422	2.34821	0.251618	3.32156	2.2903	0.153487
weightloss	Neurology_ACVRL1	-12.7023	8.10687	0.123585	-12.1561	7.9159	0.131189
weightloss	Neurology_ADAM22	-6.15483	6.61944	0.357027	-4.33197	6.56621	0.512575
weightloss	Neurology_ADAM8	-10.05	8.25486	0.228623	-7.09548	8.51727	0.408475
weightloss	Neurology_ADGRB3	-4.40052	7.70942	0.570746	-1.2344	7.74714	0.874072
weightloss	Neurology_AFP	4.71902	4.43691	0.292731	7.33782	4.40646	0.102379
weightloss	Neurology_AGR2	-0.208154	1.58611	0.896231	0.307778	1.55611	0.844214
weightloss	Neurology_AHSP	-0.949508	1.0487	0.369197	-0.403041	1.12052	0.720481
weightloss	Neurology_AKT1S1	1.90192	1.84843	0.309542	2.28132	1.78396	0.208337
weightloss	Neurology_ALDH1A1	-0.820629	1.70383	0.631975	-0.411131	1.70629	0.810506
weightloss	Neurology_AMFR	2.59483	3.9838	0.518459	0.0914581	4.10583	0.982339
weightloss	Neurology_ANXA10	0.398014	2.53951	0.876228	0.833982	2.4634	0.73672
weightloss	Neurology_ANXA3	7.0774	1.88683	0.000425488	6.74911	1.89821	0.00079375
weightloss	Neurology_ANXA5	2.86004	3.42662	0.40875	1.57356	3.40745	0.646727
weightloss	Neurology_APOH	9.2109	8.13747	0.262583	10.1209	8.02708	0.212784
weightloss	Neurology_APP	-3.78541	5.29267	0.4775	-3.84527	5.22266	0.464755
weightloss	Neurology_APRT	2.89785	2.00342	0.154417	3.67037	1.9565	0.0667447
weightloss	Neurology_ARID4B	-5.36162	5.45835	0.331724	-5.36092	5.27362	0.315475
weightloss	Neurology_ARSA	2.77917	4.87337	0.570813	0.678443	5.03377	0.893288
weightloss	Neurology_ASAH2	5.02367	5.61068	0.374964	3.72167	5.5397	0.50492
weightloss	Neurology_ASGR1	3.63109	4.39024	0.4122	2.21295	4.37568	0.615355
weightloss	Neurology_ATF2	-1.42919	2.44932	0.562749	-1.19629	2.37444	0.617151
weightloss	Neurology_ATP5PO	-0.679204	2.50825	0.787912	-0.530142	2.42801	0.828271
weightloss	Neurology_ATP6V1F	-0.000514939	2.35628	0.999827	0.710072	2.30446	0.759583
weightloss	Neurology_ATXN10	-0.300593	1.33816	0.823382	-0.925064	1.32198	0.488129
weightloss	Neurology_B4GAT1	11.4829	9.01846	0.20828	13.8052	8.93227	0.128057
weightloss	Neurology_BAG3	-1.73899	4.19851	0.680542	-3.79529	4.1891	0.369465
weightloss	Neurology_BAX	0.377514	1.92254	0.845297	0.327808	1.85989	0.860986
weightloss	Neurology_BCAM	7.00522	10.5193	0.508235	10.3869	10.515	0.327649
weightloss	Neurology_BCAN	-2.90984	5.49746	0.598983	0.962534	5.78909	0.868645
weightloss	Neurology_BIN2	2.85086	1.38311	0.0440242	2.57196	1.39054	0.0698448
weightloss	Neurology_BLVRB	-0.742827	1.42131	0.603327	0.0137592	1.49741	0.992702
weightloss	Neurology_BMP4	0.111269	3.5289	0.974974	1.20367	3.48496	0.73131
weightloss	Neurology_BRK1	-5.00957	4.55667	0.27801	-6.08077	4.39712	0.174367
weightloss	Neurology_BST1	14.116	10.1887	0.171509	13.7809	10.0604	0.176412
weightloss	Neurology_BST2	-3.70846	5.28375	0.485724	-4.15218	5.21571	0.429465
weightloss	Neurology_C19orf12	-4.61277	2.57498	0.0806155	-4.97825	2.46982	0.0505915
weightloss	Neurology_C2CD2L	-1.13704	4.67533	0.809063	-1.06497	4.52246	0.815034
weightloss	Neurology_CA2	-0.149191	1.12171	0.894676	0.533173	1.18242	0.653856
weightloss	Neurology_CA6	12.869	6.28781	0.0457612	12.2331	6.39072	0.061213
weightloss	Neurology_CALB2	-0.571199	2.74963	0.836463	-0.888034	2.66211	0.740437
weightloss	Neurology_CALCA	0.919341	3.97653	0.818129	-0.328437	3.93774	0.933874
weightloss	Neurology_CARHSP1	-0.109245	1.74105	0.950273	1.07204	1.77232	0.548674
weightloss	Neurology_CASP10	3.10917	1.95636	0.119684	2.84914	1.90216	0.142025
weightloss	Neurology_CASP1	0.494173	1.97025	0.803208	0.297332	1.90928	0.877029
weightloss	Neurology_CC2D1A	1.547	2.03278	0.450287	2.34508	2.0032	0.24751
weightloss	Neurology_CCL19	10.2654	4.57504	0.0288915	9.48954	4.57704	0.0429304
weightloss	Neurology_CCL2	0.134547	5.66732	0.981156	0.182475	5.52749	0.973802
weightloss	Neurology_CCN5	-3.76509	5.2403	0.475498	-2.09059	5.31774	0.695768
weightloss	Neurology_CCS	1.16535	1.86237	0.534393	2.17532	1.85936	0.247805
weightloss	Neurology_CD109	11.2773	8.01357	0.164971	13.7503	7.94768	0.0893231
weightloss	Neurology_CD164	-4.37093	7.04056	0.537482	-5.01372	6.9566	0.474441
weightloss	Neurology_CD177	3.2271	8.0334	0.689454	4.81352	7.97431	0.548618
weightloss	Neurology_CD274	-0.495959	7.52536	0.947722	0.802043	7.3716	0.913813
weightloss	Neurology_CD300C	0.127323	8.24144	0.98773	1.43903	8.17543	0.860938
weightloss	Neurology_CD300LG	-5.45693	7.82376	0.488439	-3.25344	7.89074	0.681743
weightloss	Neurology_CD34	9.16053	6.83258	0.185525	9.83866	6.73436	0.149819
weightloss	Neurology_CD63	0.216543	3.97815	0.956812	-0.669459	3.90739	0.864683
weightloss	Neurology_CD74	-1.0856	5.88975	0.85444	2.33091	6.18812	0.707892
weightloss	Neurology_CD8A	1.69829	6.24308	0.78662	5.29058	6.46265	0.41659
weightloss	Neurology_CD99	6.46599	10.3893	0.536271	6.02186	10.2628	0.559804
weightloss	Neurology_CD99L2	8.43044	7.59373	0.27175	5.24331	7.94525	0.512104
weightloss	Neurology_CDCP1	-0.893388	4.73927	0.851257	-2.3398	4.67216	0.618803
weightloss	Neurology_CDH15	-5.7749	5.48813	0.297284	-2.41379	6.11761	0.694719
weightloss	Neurology_CDH3	-4.87075	6.24955	0.439099	-3.24022	6.28902	0.608503
weightloss	Neurology_CDHR1	1.73828	6.42026	0.787942	0.715833	6.23681	0.909197
weightloss	Neurology_CERT	1.49437	1.92075	0.441027	2.11659	1.86488	0.263142
weightloss	Neurology_CETN2	0.620841	1.74615	0.724002	0.020907	1.72014	0.990363
weightloss	Neurology_CGA	-2.68042	2.57754	0.303284	-1.62988	2.69746	0.548426
weightloss	Neurology_CHGB	-4.38813	5.28696	0.410132	-2.17489	5.48278	0.693169
weightloss	Neurology_CHMP1A	4.09723	1.76705	0.0246269	3.98708	1.723	0.0249917
weightloss	Neurology_CLEC10A	-8.58356	6.45239	0.189581	-8.80495	6.27953	0.1673
weightloss	Neurology_CLEC11A	-4.3477	6.77499	0.523716	-1.92056	6.91311	0.782216
weightloss	Neurology_CLEC14A	-2.16552	7.96431	0.786715	-1.82258	7.86608	0.817646
weightloss	Neurology_CLEC1B	4.87791	2.19705	0.030544	4.60016	2.18486	0.0399162
weightloss	Neurology_CLPP	3.2532	2.05623	0.120057	3.5337	1.9968	0.083133
weightloss	Neurology_CLPS	-1.68219	3.51638	0.634271	-1.12155	3.49439	0.749481
weightloss	Neurology_CLSPN	1.23558	3.68748	0.739277	1.25873	3.56604	0.725958
weightloss	Neurology_CLSTN1	-5.29081	3.55634	0.144478	-4.18732	3.52805	0.242282
weightloss	Neurology_CNTN3	22.1042	7.26496	0.00359174	20.3102	7.7186	0.0110629
weightloss	Neurology_CNTN4	12.7527	11.4553	0.27044	15.1488	11.3337	0.18695
weightloss	Neurology_CNTN5	10.6368	7.51451	0.162559	12.6272	7.43716	0.0952914
weightloss	Neurology_COPE	-1.99244	2.16079	0.361878	0.198118	2.46775	0.936413
weightloss	Neurology_CPA2	2.55452	2.86019	0.375681	4.51522	2.94934	0.131625
weightloss	Neurology_CPM	4.00848	3.81687	0.301256	4.14905	3.63413	0.262054
weightloss	Neurology_CPPED1	1.79976	2.45756	0.467073	2.85	2.47735	0.255039
weightloss	Neurology_CRADD	2.79112	1.62184	0.0915676	2.94009	1.57451	0.0679716
weightloss	Neurology_CRIP2	-4.39064	4.69193	0.353973	-3.01721	4.66368	0.520741
weightloss	Neurology_CRTAM	-8.31359	4.3043	0.0592205	-6.32323	4.51619	0.167907
weightloss	Neurology_CSF2RA	-5.5617	7.06876	0.435188	-4.67967	6.92171	0.502231
weightloss	Neurology_CST5	-1.27376	3.31303	0.702294	-1.32095	3.23061	0.684441
weightloss	Neurology_CTRB1	1.31665	4.37209	0.764436	3.16397	4.43451	0.478617
weightloss	Neurology_CTSS	3.91826	10.3853	0.707411	5.08145	10.2673	0.622666
weightloss	Neurology_CX3CL1	-0.121022	4.17359	0.976985	1.03244	4.11341	0.80289
weightloss	Neurology_CXCL11	1.63232	2.95605	0.583052	2.79909	2.97819	0.351474
weightloss	Neurology_CXCL13	2.86398	3.60079	0.429814	2.94382	3.55259	0.410955
weightloss	Neurology_CXCL8	-1.45414	3.60115	0.688117	-0.786553	3.53493	0.824862
weightloss	Neurology_DARS1	3.04033	1.62981	0.068111	3.05917	1.58473	0.0594762
weightloss	Neurology_DBI	1.6586	2.69499	0.541437	1.14579	2.67424	0.67046
weightloss	Neurology_DCTN6	0.132638	3.07031	0.965752	-1.20094	3.03822	0.694738
weightloss	Neurology_DDR1	13.2914	8.0599	0.104834	15.0276	7.95022	0.064101
weightloss	Neurology_DKK1	0.579363	3.40453	0.865498	0.604175	3.36055	0.857995
weightloss	Neurology_DKK4	2.95809	4.20973	0.48558	3.79677	4.11228	0.360481
weightloss	Neurology_DNMBP	2.65327	3.51426	0.453861	2.18087	3.44279	0.529441
weightloss	Neurology_DPEP1	-4.48653	6.99331	0.524158	0.824213	7.48426	0.912768
weightloss	Neurology_DRAXIN	-12.5445	5.21072	0.0198761	-11.4106	5.16589	0.0319929
weightloss	Neurology_DSC2	-5.73247	9.34228	0.542636	-3.23991	9.34944	0.73063
weightloss	Neurology_DSG2	-13.6577	8.47733	0.112885	-10.1479	9.07631	0.26849
weightloss	Neurology_DUSP3	-3.11934	2.11424	0.147744	-2.20259	2.14494	0.310648
weightloss	Neurology_EBAG9	3.34207	1.78711	0.0674501	3.05604	1.75735	0.0884449
weightloss	Neurology_ECE1	5.13414	5.44298	0.351074	3.95021	5.32317	0.462376
weightloss	Neurology_EFNA1	-2.69918	8.60206	0.754873	-1.96292	8.50783	0.818405
weightloss	Neurology_EFNA4	0.133643	6.4162	0.983467	-0.337209	6.26273	0.957283
weightloss	Neurology_EIF4B	2.27661	1.45511	0.124121	2.88343	1.42034	0.0479082
weightloss	Neurology_ENO1	4.40108	2.1189	0.0424795	4.06715	2.11505	0.0597651
weightloss	Neurology_ENO2	4.16802	2.56102	0.10935	4.11964	2.52691	0.108856
weightloss	Neurology_EPHA10	0.133214	2.46582	0.957178	-0.243043	2.39256	0.919595
weightloss	Neurology_EPHB6	-2.3367	6.28719	0.711747	-1.01027	6.18102	0.870852
weightloss	Neurology_EREG	1.55596	4.35227	0.72225	1.92	4.24571	0.653147
weightloss	Neurology_EZR	2.77365	3.97508	0.488268	3.08246	3.92352	0.435514
weightloss	Neurology_F11R	13.3308	4.97345	0.00968474	13.2682	4.89808	0.00902618
weightloss	Neurology_FABP5	2.47295	2.15497	0.256505	2.35963	2.13121	0.273515
weightloss	Neurology_FCER2	-3.04239	6.95765	0.663626	-0.279884	7.12176	0.968796
weightloss	Neurology_FCRL5	7.0344	6.23521	0.264144	6.87514	6.15578	0.269
weightloss	Neurology_FGR	4.26455	3.41982	0.21947	3.47728	3.35317	0.305959
weightloss	Neurology_FHIT	1.73146	1.83803	0.3517	2.63062	1.7944	0.150461
weightloss	Neurology_FKBP4	2.04742	2.53434	0.423069	2.73783	2.48063	0.275233
weightloss	Neurology_FKBP5	2.48614	1.50344	0.104596	2.19107	1.48338	0.146185
weightloss	Neurology_FKBP7	-0.31973	4.26799	0.940648	-0.956251	4.13836	0.818438
weightloss	Neurology_FLRT2	-2.86354	5.46005	0.602328	-2.75707	5.32569	0.607051
weightloss	Neurology_FMNL1	6.97501	3.55348	0.0564709	5.22014	3.71916	0.168159
weightloss	Neurology_FOLR2	5.49556	5.45414	0.318061	5.45187	5.38246	0.315627
weightloss	Neurology_FOSB	1.12931	3.48064	0.747243	0.799286	3.37286	0.813885
weightloss	Neurology_FRZB	-6.48433	7.91312	0.416503	-1.89316	8.22539	0.818945
weightloss	Neurology_FUT3_FUT5	0.413259	3.85686	0.915127	0.348408	3.8063	0.927465
weightloss	Neurology_FUT8	-6.07569	4.49516	0.182708	-5.57041	4.40126	0.211751
weightloss	Neurology_FYB1	3.37531	1.30542	0.0124004	3.21178	1.29843	0.0165527
weightloss	Neurology_GBP4	-8.45602	5.00652	0.0988116	-6.79832	4.99272	0.18093
weightloss	Neurology_GDNF	-5.63688	4.8665	0.253444	-5.15603	4.72033	0.281235
weightloss	Neurology_GFRA3	-3.81986	7.38555	0.607338	0.959894	7.69334	0.901227
weightloss	Neurology_GGA1	1.75506	1.82024	0.340601	0.907654	1.83889	0.624296
weightloss	Neurology_GGT1	6.9918	6.18639	0.263301	4.60587	6.41572	0.475911
weightloss	Neurology_GGT5	-0.72622	7.04802	0.918353	0.828647	6.92364	0.905233
weightloss	Neurology_GHRHR	1.96859	2.20379	0.376925	1.72938	2.13849	0.423476
weightloss	Neurology_GKN1	7.32013	5.79238	0.213458	5.45416	5.74505	0.348135
weightloss	Neurology_GLB1	4.86771	4.80078	0.315591	5.25889	4.67432	0.266158
weightloss	Neurology_GLT8D2	4.13697	3.79197	0.28165	4.19974	3.66101	0.258134
weightloss	Neurology_GNLY	0.332582	5.55864	0.952507	2.65704	5.65752	0.640498
weightloss	Neurology_GOLM2	3.05983	6.89569	0.658978	0.816943	6.97947	0.907255
weightloss	Neurology_GP6	5.6231	1.94309	0.00544465	5.36767	1.93476	0.00758085
weightloss	Neurology_GPC5	2.00893	5.42004	0.712497	1.60023	5.29321	0.763716
weightloss	Neurology_GPKOW	-10.6586	9.24556	0.255655	-11.2813	8.91515	0.213049
weightloss	Neurology_GRN	-1.46214	6.91337	0.833397	0.211843	6.88895	0.975598
weightloss	Neurology_GSTP1	1.06771	2.01278	0.59865	1.3417	1.94679	0.494687
weightloss	Neurology_GUCA2A	-2.56974	6.81926	0.707746	0.891647	7.11232	0.900699
weightloss	Neurology_HARS1	5.99938	2.36236	0.0139552	5.80429	2.33882	0.0162182
weightloss	Neurology_HAVCR2	-9.80002	9.05715	0.283965	-6.78038	9.2653	0.467453
weightloss	Neurology_HMOX2	-2.1907	4.65901	0.640698	-3.17776	4.51703	0.485816
weightloss	Neurology_HNMT	-1.98938	3.79275	0.60228	-2.39567	3.6995	0.520351
weightloss	Neurology_HSP90B1	-0.458712	1.67222	0.785221	-0.564747	1.61736	0.728787
weightloss	Neurology_IDI2	-4.10356	3.00601	0.179661	-3.966	2.90688	0.180085
weightloss	Neurology_IFNGR2	7.59979	5.49754	0.173119	5.43652	5.57857	0.334676
weightloss	Neurology_IFNL1	-6.1974	2.61341	0.022501	-5.50168	2.5876	0.0397107
weightloss	Neurology_IGF2R	18.9945	9.67893	0.0547763	18.0034	9.59943	0.0661396
weightloss	Neurology_IGFBP4	-2.73011	6.568	0.67927	-1.85841	6.51342	0.776491
weightloss	Neurology_IL17RA	6.53866	6.88828	0.346649	8.10997	6.8279	0.240123
weightloss	Neurology_IL18RAP	-4.85265	3.4331	0.163834	-3.77186	3.43659	0.277873
weightloss	Neurology_IL1R1	22.6243	9.64817	0.0226672	24.9062	9.4761	0.0111498
weightloss	Neurology_IL1RAP	0.778071	9.53307	0.935247	5.20562	9.76015	0.595977
weightloss	Neurology_IL34	-0.217352	3.69332	0.953357	-0.79841	3.58246	0.824774
weightloss	Neurology_IL6	1.77932	2.13458	0.408571	0.548153	2.21834	0.805884
weightloss	Neurology_IL7R	0.938264	5.71392	0.87017	1.05709	5.6403	0.852037
weightloss	Neurology_ILKAP	1.52505	2.16787	0.485735	1.63649	2.09431	0.439169
weightloss	Neurology_IMPA1	2.21754	3.83898	0.566154	1.50212	3.77119	0.692164
weightloss	Neurology_ING1	2.28085	2.38934	0.345378	2.25282	2.30935	0.335163
weightloss	Neurology_INHBC	7.34718	5.30872	0.171954	5.97548	5.36899	0.270655
weightloss	Neurology_IPCEF1	3.47137	1.53754	0.0284513	2.95917	1.55914	0.0637251
weightloss	Neurology_ISLR2	-2.97959	6.20356	0.633565	-3.65493	5.99903	0.545802
weightloss	Neurology_ITGA5	-0.35106	8.92872	0.968779	-2.49011	8.90958	0.780939
weightloss	Neurology_ITGAM	5.25057	6.9426	0.452707	4.32666	6.89091	0.53273
weightloss	Neurology_IVD	-0.240195	1.3036	0.854721	-0.370506	1.26179	0.770555
weightloss	Neurology_JAM2	11.8583	7.43435	0.116429	12.315	7.32224	0.0983706
weightloss	Neurology_KCNIP4	1.32789	3.1702	0.6775	1.12831	3.06944	0.715113
weightloss	Neurology_KEL	-8.4755	5.93095	0.160571	-7.20695	5.80937	0.221991
weightloss	Neurology_KIRREL2	-1.51715	4.51126	0.738357	1.09158	4.56863	0.812381
weightloss	Neurology_KLB	-1.90135	3.12432	0.54617	-1.59751	3.02918	0.600847
weightloss	Neurology_KRT14	5.00526	3.00382	0.10458	5.10471	2.87123	0.0843694
weightloss	Neurology_KRT5	-1.7708	3.2699	0.591063	-1.76356	3.16181	0.580111
weightloss	Neurology_LAIR2	-1.64649	3.98451	0.681245	-0.670049	3.92801	0.865269
weightloss	Neurology_LAMP2	13.5096	7.53776	0.0791439	11.7737	7.64589	0.130025
weightloss	Neurology_LAYN	-9.29617	6.40428	0.152998	-8.08915	6.31026	0.206034
weightloss	Neurology_LBR	4.94189	3.57216	0.172118	4.90457	3.52437	0.169745
weightloss	Neurology_LGALS8	5.13093	4.06427	0.212115	4.5858	4.03888	0.261216
weightloss	Neurology_LIF	-2.11075	1.98158	0.293025	-1.85667	1.92543	0.340695
weightloss	Neurology_LILRA2	-0.893551	5.56553	0.873035	0.00990553	5.52566	0.998576
weightloss	Neurology_LPO	0.0597426	2.26234	0.979087	0.203377	2.17051	0.925914
weightloss	Neurology_LRPAP1	1.1178	5.47933	0.839104	1.90112	5.42697	0.727469
weightloss	Neurology_LXN	-0.546797	3.14184	0.862553	2.23097	3.35587	0.509362
weightloss	Neurology_LY96	0.156554	8.96526	0.986139	3.40941	8.89433	0.703173
weightloss	Neurology_LYPD1	-0.507071	3.10426	0.871048	-1.48437	3.03365	0.627299
weightloss	Neurology_MAD1L1	-2.85494	4.21797	0.501684	-3.16903	4.11099	0.444563
weightloss	Neurology_MAP4K5	3.49734	1.47169	0.021434	3.184	1.45787	0.0338797
weightloss	Neurology_MAPT	-0.310975	0.673643	0.646786	-0.176395	0.656443	0.789532
weightloss	Neurology_MASP1	-21.9422	8.72927	0.0152856	-20.0999	8.64767	0.0243873
weightloss	Neurology_MATN3	-3.79715	8.31769	0.650037	-1.78621	8.19972	0.828479
weightloss	Neurology_MAX	3.45927	1.71822	0.0506803	3.11381	1.68286	0.0716646
weightloss	Neurology_MDGA1	-6.71423	6.52185	0.308301	-6.13374	6.37602	0.340871
weightloss	Neurology_MESD	4.11391	1.45823	0.00664402	3.8836	1.45809	0.0101718
weightloss	Neurology_METAP1	3.16851	4.63713	0.498266	2.17891	4.52799	0.63299
weightloss	Neurology_MFGE8	6.00283	4.91436	0.227111	6.37705	4.84464	0.19363
weightloss	Neurology_MIF	3.92937	2.0042	0.0554021	4.12458	1.97188	0.0415649
weightloss	Neurology_MITD1	2.47609	1.32111	0.0668639	2.12859	1.31617	0.112375
weightloss	Neurology_MMP13	-2.4889	3.45338	0.475175	-0.778506	3.48758	0.824499
weightloss	Neurology_MMP3	0.233297	3.49609	0.947038	0.0706789	3.45271	0.983743
weightloss	Neurology_MMP8	1.95509	2.74464	0.47927	2.86191	2.74418	0.30164
weightloss	Neurology_MMP9	1.11499	1.81729	0.542045	1.77755	1.82427	0.33421
weightloss	Neurology_MPO	-5.67854	5.71664	0.324897	-4.98764	5.67176	0.383091
weightloss	Neurology_MRPL46	-10.5468	6.90537	0.134357	-8.90986	6.78412	0.196552
weightloss	Neurology_MSR1	-8.86975	6.16013	0.155574	-8.33884	6.09992	0.177276
weightloss	Neurology_MUC13	8.89581	3.47223	0.0141799	8.12286	3.4138	0.0221992
weightloss	Neurology_MYOC	5.52578	4.72059	0.246819	7.10092	4.69894	0.136574
weightloss	Neurology_NAAA	-1.71476	4.28256	0.690598	0.724534	4.38838	0.869556
weightloss	Neurology_NCAM2	4.82839	9.81987	0.624891	12.2323	10.3436	0.242147
weightloss	Neurology_NCAN	-7.6196	6.70787	0.260916	-4.18449	7.24564	0.565989
weightloss	Neurology_NDRG1	0.331467	5.49896	0.952227	-1.50181	5.3943	0.782134
weightloss	Neurology_NEFL	0.783702	3.99333	0.845382	2.74045	3.95534	0.492409
weightloss	Neurology_NGF	-9.34643	11.418	0.416994	-10.9865	11.1314	0.328604
weightloss	Neurology_NID2	-2.80122	3.09092	0.368744	-2.87848	3.04909	0.349352
weightloss	Neurology_NMNAT1	2.76332	4.30156	0.523608	3.00949	4.19259	0.476352
weightloss	Neurology_NOMO1	14.1655	8.30564	0.0937393	11.7061	8.51103	0.174684
weightloss	Neurology_NOS1	2.40491	3.75836	0.525809	1.03114	3.72354	0.783264
weightloss	Neurology_NOS3	-2.97433	4.5235	0.514517	-1.69911	4.44254	0.704143
weightloss	Neurology_NPM1	-1.76859	3.06154	0.566125	-1.17434	3.00909	0.698069
weightloss	Neurology_NPTX1	-11.2189	10.0027	0.266908	-8.59119	10.0991	0.398697
weightloss	Neurology_NRP2	-3.74299	6.99679	0.594835	-0.41729	7.28509	0.954534
weightloss	Neurology_NSFL1C	1.58078	1.55337	0.313303	2.24978	1.55983	0.154986
weightloss	Neurology_NTRK3	6.74152	6.95042	0.33632	9.31986	6.95135	0.185622
weightloss	Neurology_NUDT5	3.14576	8.4236	0.711965	2.72867	7.90956	0.733112
weightloss	Neurology_NXPH1	3.78678	3.31929	0.260557	3.2101	3.23637	0.327217
weightloss	Neurology_OBP2B	-5.4356	5.7841	0.351956	-2.889	5.87437	0.625104
weightloss	Neurology_ODAM	-5.04194	4.10745	0.226633	-3.58144	4.09258	0.386741
weightloss	Neurology_OGN	-4.78796	5.15574	0.357119	-3.35323	5.20912	0.522479
weightloss	Neurology_OXT	2.17995	1.87222	0.249302	1.51824	1.92722	0.434265
weightloss	Neurology_PADI4	1.01521	3.63734	0.781566	1.11874	3.51748	0.752101
weightloss	Neurology_PAEP	-2.3362	1.78246	0.196085	-2.44229	1.73408	0.165456
weightloss	Neurology_PAK4	-1.00606	2.67588	0.708874	-0.12689	2.63285	0.961801
weightloss	Neurology_PAMR1	14.9778	8.89587	0.097912	12.4773	9.07479	0.174828
weightloss	Neurology_PARK7	4.24265	2.86415	0.144681	4.87501	2.83002	0.0911404
weightloss	Neurology_PBLD	-3.01515	3.68229	0.417621	-5.06032	3.61829	0.169657
weightloss	Neurology_PDCD5	1.63652	2.4481	0.506619	2.60586	2.46285	0.294736
weightloss	Neurology_PEBP1	-2.91161	8.05557	0.721758	2.2644	8.12994	0.783783
weightloss	Neurology_PECAM1	7.58248	6.96568	0.2811	7.70787	6.87038	0.26687
weightloss	Neurology_PFDN2	-0.484898	2.38251	0.839733	-1.12664	2.32095	0.630026
weightloss	Neurology_PHOSPHO1	-0.47644	4.55506	0.917124	-2.58186	4.5567	0.573622
weightloss	Neurology_PIGR	-4.73316	5.73498	0.412758	-4.72826	5.65952	0.407144
weightloss	Neurology_PIK3IP1	-4.48176	11.5097	0.69849	1.22837	11.9822	0.918727
weightloss	Neurology_PILRA	5.67788	7.94395	0.477791	8.39486	7.94987	0.295681
weightloss	Neurology_PLA2G10	-7.01045	3.50291	0.0509117	-5.28749	3.73792	0.163654
weightloss	Neurology_PLA2G7	7.23663	7.91537	0.364576	8.25356	7.81652	0.29571
weightloss	Neurology_PLAU	-4.42553	7.36143	0.550191	-5.52299	7.28281	0.451533
weightloss	Neurology_PLIN1	-7.01086	4.53291	0.129631	-9.63911	4.38518	0.0337898
weightloss	Neurology_PMVK	2.43985	1.02141	0.0215938	2.15438	1.01395	0.0398382
weightloss	Neurology_PPCDC	1.97074	2.73678	0.474515	3.07543	2.75327	0.268936
weightloss	Neurology_PPP3R1	-1.41425	4.48111	0.753645	-1.70259	4.37073	0.698598
weightloss	Neurology_PRDX1	6.02931	3.43677	0.085622	6.18071	3.33942	0.070352
weightloss	Neurology_PRL	1.37576	3.19519	0.668461	0.878646	3.17377	0.782955
weightloss	Neurology_PRTFDC1	2.05512	1.25446	0.109021	1.69369	1.2417	0.180192
weightloss	Neurology_PSG1	-3.16354	2.29657	0.174616	-1.32294	2.64902	0.619774
weightloss	Neurology_PSME1	1.04576	2.69331	0.699492	2.22562	2.67645	0.409777
weightloss	Neurology_PSME2	-1.66707	2.52973	0.512986	-0.617866	2.5469	0.809352
weightloss	Neurology_PTEN	-0.696837	1.54468	0.654279	-0.944092	1.49544	0.531427
weightloss	Neurology_PTK7	1.43364	3.75941	0.704915	1.8173	3.63653	0.619999
weightloss	Neurology_PTPN1	3.15506	2.01768	0.124322	3.15063	1.96444	0.115312
weightloss	Neurology_PTPRN2	-4.95659	5.19913	0.345093	-1.97858	5.4209	0.716721
weightloss	Neurology_PTS	-3.22885	3.21212	0.320692	-3.04325	3.10942	0.333601
weightloss	Neurology_PVR	14.253	5.50845	0.0123405	14.2098	5.42459	0.0114078
weightloss	Neurology_PXN	5.08801	3.79444	0.187331	5.13299	3.66095	0.1686
weightloss	Neurology_RAB6B	-4.12588	3.9529	0.302712	-3.90889	3.82592	0.313069
weightloss	Neurology_RASA1	-1.94384	3.29566	0.55855	-0.811916	3.25507	0.804303
weightloss	Neurology_RBKS	-1.11343	2.21152	0.616893	-0.406047	2.19672	0.854132
weightloss	Neurology_RELT	-0.927119	9.50744	0.922715	2.50677	9.26903	0.787977
weightloss	Neurology_RGMA	4.84489	8.27598	0.560663	7.8274	8.30742	0.350277
weightloss	Neurology_RGMB	-0.713131	6.99295	0.919145	1.36755	7.0266	0.846417
weightloss	Neurology_RHOC	2.52474	1.32641	0.0628646	2.15046	1.32589	0.111375
weightloss	Neurology_ROBO2	10.4108	8.53445	0.227723	10.3974	8.41956	0.222211
weightloss	Neurology_RSPO1	-5.57407	5.88085	0.347865	-3.85235	5.84602	0.513064
weightloss	Neurology_RWDD1	3.94484	1.84778	0.0372393	4.15392	1.81606	0.0261204
weightloss	Neurology_S100A16	-2.82013	2.31825	0.230756	-3.20183	2.23325	0.159427
weightloss	Neurology_SCARA5	4.55068	4.73016	0.340233	7.37205	4.82542	0.13241
weightloss	Neurology_SCARB1	0.183406	2.14355	0.932231	-0.43739	2.09632	0.835783
weightloss	Neurology_SCARB2	-5.84736	7.33801	0.429377	-4.088	7.24665	0.575297
weightloss	Neurology_SCARF2	-1.52666	6.70772	0.820804	1.99879	6.98785	0.775944
weightloss	Neurology_SEMA4D	5.50604	3.79459	0.152453	7.45231	3.80784	0.0555139
weightloss	Neurology_SERPINB1	1.74419	2.88542	0.549113	0.763125	2.79138	0.786077
weightloss	Neurology_SERPINB6	3.03133	2.61062	0.250986	2.55167	2.61108	0.333151
weightloss	Neurology_SERPINB9	6.0432	3.02637	0.0514121	5.53133	2.97925	0.0695081
weightloss	Neurology_SESTD1	2.99742	2.64613	0.263898	1.6921	2.69723	0.533996
weightloss	Neurology_SETMAR	-8.95226	6.77585	0.192571	-8.50086	6.61706	0.205066
weightloss	Neurology_SFRP1	-1.53943	3.17595	0.630038	-0.345483	3.17387	0.913773
weightloss	Neurology_SIGLEC15	-4.84653	4.77046	0.315613	-4.0483	4.64752	0.388916
weightloss	Neurology_SIGLEC5	1.35059	5.0504	0.790145	2.38955	5.01947	0.635954
weightloss	Neurology_SIRT5	-2.63916	3.0843	0.397149	-2.20142	2.99851	0.467126
weightloss	Neurology_SKAP1	2.20538	2.77772	0.43105	2.51218	2.70702	0.358038
weightloss	Neurology_SLC16A1	-4.37144	3.18718	0.177657	-2.97874	3.22909	0.361814
weightloss	Neurology_SLC27A4	0.235976	2.35979	0.920833	0.179511	2.28277	0.937713
weightloss	Neurology_SLC39A14	-2.25003	4.96776	0.65299	-1.81396	4.81377	0.708293
weightloss	Neurology_SLIT2	3.4812	3.44411	0.318055	2.86244	3.3585	0.399123
weightloss	Neurology_SMARCA2	1.68098	2.25434	0.460126	0.799994	2.2436	0.72329
weightloss	Neurology_SMPD1	4.95266	4.08203	0.230206	5.07396	4.02488	0.212855
weightloss	Neurology_SNCG	-1.20488	2.8335	0.672533	-3.00259	2.86583	0.300015
weightloss	Neurology_SOD2	-2.51399	5.3722	0.64166	-1.22217	5.37952	0.821134
weightloss	Neurology_SPINK1	-4.80667	6.00214	0.426678	-3.25516	6.03908	0.592091
weightloss	Neurology_SPINK5	12.8606	7.33247	0.0850152	13.5302	7.21736	0.0662497
weightloss	Neurology_SPINT1	-9.13457	9.50261	0.340624	-8.80392	9.38482	0.352369
weightloss	Neurology_SPOCK1	4.18381	8.18978	0.611746	4.70077	7.98479	0.558812
weightloss	Neurology_SSB	-4.30073	3.24892	0.192923	-3.6762	3.17439	0.2537
weightloss	Neurology_STAMBP	2.90637	2.04698	0.161988	3.37111	1.99117	0.096932
weightloss	Neurology_STC1	2.50833	2.70581	0.357969	2.33706	2.67521	0.386206
weightloss	Neurology_STC2	-2.06598	7.96425	0.79629	-2.91353	7.87453	0.712834
weightloss	Neurology_STIP1	1.89141	1.84523	0.309837	2.19979	1.82354	0.232949
weightloss	Neurology_STK24	2.87622	2.06359	0.170889	2.14392	2.05986	0.304215
weightloss	Neurology_SULT1A1	2.86055	0.978638	0.00502385	2.67473	0.985646	0.00891166
weightloss	Neurology_SUMF2	4.96741	3.35975	0.144977	4.41442	3.35115	0.193306
weightloss	Neurology_SUSD2	2.6314	9.06862	0.772781	6.09198	9.15678	0.508693
weightloss	Neurology_TARBP2	1.52904	2.40546	0.528535	1.13369	2.34044	0.63075
weightloss	Neurology_TBC1D17	-1.61615	2.17425	0.461531	-0.0309601	2.29293	0.989294
weightloss	Neurology_TBCB	2.69703	1.27624	0.0396953	2.53138	1.25153	0.0487017
weightloss	Neurology_TBCC	3.77353	1.93408	0.0567783	3.74787	1.8821	0.0521531
weightloss	Neurology_TCL1A	0.344968	3.51225	0.922159	0.140206	3.42759	0.967541
weightloss	Neurology_TDGF1	1.84302	1.9186	0.342382	1.59051	1.86439	0.398685
weightloss	Neurology_TDRKH	2.27279	2.87127	0.433171	2.25499	2.77557	0.421346
weightloss	Neurology_TFF1	-0.00430678	4.32562	0.999209	1.8353	4.41151	0.67904
weightloss	Neurology_THBS2	11.1975	6.96223	0.11349	8.53277	7.34039	0.250168
weightloss	Neurology_THY1	4.15118	7.34845	0.574435	2.68028	7.33132	0.716097
weightloss	Neurology_TIGAR	2.08168	2.62036	0.431522	1.03596	2.61259	0.693825
weightloss	Neurology_TIMP4	5.75926	4.55064	0.210994	4.84384	4.55623	0.292456
weightloss	Neurology_TMPRSS5	1.87188	8.08899	0.817959	8.49749	8.40586	0.317133
weightloss	Neurology_TMSB10	8.50761	3.13347	0.00883527	8.04917	3.12646	0.0128122
weightloss	Neurology_TNF	-2.52647	3.03503	0.409985	-1.6246	2.98956	0.589854
weightloss	Neurology_TNFRSF10A	-1.01954	6.33901	0.872884	-0.688172	6.18594	0.911884
weightloss	Neurology_TNFRSF10B	-3.61968	6.53963	0.582438	-2.68653	6.4066	0.67684
weightloss	Neurology_TNFRSF1A	6.47637	10.7144	0.548025	5.11383	10.6264	0.632292
weightloss	Neurology_TNFRSF1B	-8.36132	7.59541	0.275762	-6.20547	7.69549	0.423562
weightloss	Neurology_TNFRSF21	10.2631	9.6169	0.290548	13.9278	9.61419	0.153212
weightloss	Neurology_TNFRSF6B	-3.28654	4.41008	0.45969	-2.64383	4.32317	0.543722
weightloss	Neurology_TNFRSF8	-4.80809	4.49786	0.28975	-2.78869	4.73945	0.558718
weightloss	Neurology_TNFRSF9	-12.451	7.18946	0.0895937	-10.0889	7.23706	0.16972
weightloss	Neurology_TNFSF14	0.622051	3.76927	0.869598	0.618672	3.67619	0.867061
weightloss	Neurology_TNR	4.32755	6.63667	0.517406	5.15574	6.47253	0.429631
weightloss	Neurology_TNXB	12.1707	10.0152	0.229473	11.8516	9.88939	0.235989
weightloss	Neurology_TPPP3	1.26305	2.56636	0.625235	0.225177	2.54917	0.930053
weightloss	Neurology_TREML2	-4.60346	9.0018	0.611123	-3.29146	8.93727	0.714101
weightloss	Neurology_TST	-4.45606	3.72142	0.238024	-3.83056	3.62725	0.297281
weightloss	Neurology_TXLNA	5.03662	1.79177	0.0070814	4.55249	1.79745	0.0146411
weightloss	Neurology_TXNDC5	6.26114	5.07115	0.222206	6.92359	5.00226	0.172024
weightloss	Neurology_TXNRD1	5.1463	3.83201	0.184795	5.32581	3.77684	0.164238
weightloss	Neurology_ULBP2	-7.66227	6.13165	0.217372	-7.6885	5.97267	0.204169
weightloss	Neurology_VCAN	7.34539	5.21368	0.164502	13.1079	5.49123	0.0205155
weightloss	Neurology_VSIG4	2.84191	7.57229	0.708878	0.8826	7.59322	0.907897
weightloss	Neurology_VSTM1	-2.30058	3.09348	0.461307	-1.88522	3.00539	0.53404
weightloss	Neurology_VTA1	3.17566	1.6103	0.0536357	3.3671	1.58367	0.0380796
weightloss	Neurology_VWC2	-3.64626	6.81031	0.594793	-1.59948	6.75324	0.813783
weightloss	Neurology_WARS	-8.24314	5.13057	0.113853	-7.36798	5.1233	0.156167
weightloss	Neurology_WASF3	-0.445126	0.741784	0.551759	0.0884815	0.775571	0.909741
weightloss	Neurology_WFIKKN1	0.274695	8.77766	0.975162	4.03911	8.76131	0.646869
weightloss	Neurology_WWP2	3.11904	3.42512	0.366945	4.15432	3.35376	0.221478
weightloss	Neurology_XRCC4	0.967024	3.89629	0.805226	0.934122	3.76864	0.805505
weightloss	Oncology_AARSD1	0.572672	1.5564	0.714498	1.27586	1.59087	0.426514
weightloss	Oncology_ABL1	6.21024	3.33697	0.068743	5.7771	3.32824	0.089019
weightloss	Oncology_ACAA1	0.559717	1.78065	0.75472	0.217775	1.78813	0.903621
weightloss	Oncology_ACP6	7.63933	9.17491	0.408719	6.79647	9.1192	0.459388
weightloss	Oncology_ADAMTS15	-2.73104	3.30903	0.413183	-3.65097	3.30172	0.274333
weightloss	Oncology_ADAMTS8	-1.81795	5.4269	0.738931	-0.306958	5.52385	0.955894
weightloss	Oncology_ADCYAP1R1	-5.76137	3.68859	0.125307	-6.97205	3.68182	0.064859
weightloss	Oncology_ADGRG1	3.27006	3.70989	0.382381	2.98598	3.67783	0.420866
weightloss	Oncology_ADM	-1.31623	8.39576	0.876008	-6.8267	8.94731	0.448852
weightloss	Oncology_AGR3	2.51843	2.40589	0.300793	2.22051	2.40484	0.36086
weightloss	Oncology_AIF1	-0.591613	0.910198	0.519008	-0.715982	0.905197	0.433206
weightloss	Oncology_AIFM1	0.661973	1.77548	0.710873	0.431821	1.76447	0.807708
weightloss	Oncology_AKR1B1	2.84309	2.13811	0.190311	2.61099	2.13497	0.227854
weightloss	Oncology_AKT3	0.965518	1.66758	0.56548	0.762242	1.66425	0.6492
weightloss	Oncology_ALPP	1.50768	3.57036	0.67467	0.793626	3.57136	0.825086
weightloss	Oncology_AMBP	-1.40328	9.99262	0.888842	-2.67487	9.9322	0.788734
weightloss	Oncology_AMIGO2	-2.49764	9.69293	0.797736	0.159628	9.76973	0.987032
weightloss	Oncology_ANGPT2	-10.0768	5.39746	0.0673413	-10.7129	5.3319	0.0496206
weightloss	Oncology_ANGPTL7	9.458	5.74901	0.105747	10.7451	5.69917	0.0648649
weightloss	Oncology_ANKRD54	-0.275536	1.81165	0.879795	0.309172	1.85123	0.868128
weightloss	Oncology_APBB1IP	0.49142	5.26818	0.926061	0.895761	5.21564	0.86436
weightloss	Oncology_APEX1	6.66792	3.26002	0.0457043	6.6341	3.2258	0.0446648
weightloss	Oncology_AREG	2.26935	3.67697	0.539974	2.93575	3.65122	0.425334
weightloss	Oncology_ARG1	-0.761631	1.6636	0.649498	0.123134	1.68497	0.942108
weightloss	Oncology_ARHGAP1	2.14774	3.00914	0.479074	1.77094	3.00531	0.558693
weightloss	Oncology_ARSB	2.91914	4.10664	0.480557	1.77367	4.16314	0.671982
weightloss	Oncology_ATG4A	0.994777	1.52838	0.51844	1.58078	1.55315	0.314343
weightloss	Oncology_ATOX1	3.82138	2.4123	0.119006	3.51133	2.41797	0.152347
weightloss	Oncology_ATP6AP2	-0.861097	4.2762	0.841317	-0.37803	4.25987	0.929689
weightloss	Oncology_ATP6V1D	9.67936	10.4257	0.357746	12.6745	10.3994	0.228889
weightloss	Oncology_BAIAP2	4.83876	2.33261	0.043792	4.2459	2.50183	0.0967386
weightloss	Oncology_BAMBI	-4.12848	5.83705	0.483034	-4.33262	5.78791	0.458103
weightloss	Oncology_BGN	-1.85401	1.84301	0.319811	-1.81801	1.82855	0.325546
weightloss	Oncology_BIRC2	-2.37981	3.1214	0.449788	-2.84789	3.10473	0.363999
weightloss	Oncology_BTC	-1.95882	1.49595	0.197041	-1.50615	1.56504	0.341123
weightloss	Oncology_C4BPB	2.32869	5.99426	0.699184	1.38135	6.00464	0.81894
weightloss	Oncology_CA11	0.445144	7.52773	0.953107	-1.47237	7.60341	0.847344
weightloss	Oncology_CA12	-2.53648	5.7987	0.663728	0.592064	6.17113	0.923967
weightloss	Oncology_CA14	-19.2186	6.459	0.00436885	-18.0345	6.99583	0.0127565
weightloss	Oncology_CA9	-1.02882	3.45103	0.766756	-1.46216	3.42821	0.671466
weightloss	Oncology_CALB1	0.233753	5.19221	0.964274	2.14648	5.27967	0.686142
weightloss	Oncology_CALCOCO1	2.38243	1.29404	0.0711053	2.32312	1.28304	0.0758676
weightloss	Oncology_CAMKK1	7.44501	3.1582	0.0228148	7.15314	3.15121	0.0281614
weightloss	Oncology_CAPG	-7.21225	4.25901	0.0961389	-6.78801	4.24017	0.115348
weightloss	Oncology_CASP8	1.96155	2.30442	0.39841	2.72033	2.31467	0.245146
weightloss	Oncology_CBLN4	10.2635	6.08865	0.0976281	8.13937	6.53819	0.218647
weightloss	Oncology_CCL8	-0.736206	5.49847	0.893985	-0.89355	5.44712	0.870323
weightloss	Oncology_CCN1	-1.38023	1.69088	0.418294	-0.760274	1.74866	0.665674
weightloss	Oncology_CCN4	-3.14377	8.33077	0.707378	-5.06433	8.33216	0.545912
weightloss	Oncology_CCT5	-1.20242	3.44616	0.72878	-0.507757	3.46561	0.884186
weightloss	Oncology_CD1C	-3.40583	9.13752	0.710808	-4.22065	9.08886	0.64428
weightloss	Oncology_CD207	0.909528	5.1855	0.86149	3.4416	5.35141	0.523206
weightloss	Oncology_CD27	-3.77179	6.76554	0.579489	-2.47192	6.8105	0.718081
weightloss	Oncology_CD28	-0.916752	4.73853	0.847463	-0.602582	4.708	0.898739
weightloss	Oncology_CD300E	-11.631	5.95568	0.0560188	-13.652	5.91636	0.0249626
weightloss	Oncology_CD300LF	-8.41622	4.75414	0.0823233	-7.51155	4.79583	0.123238
weightloss	Oncology_CD302	5.82664	7.47513	0.439451	7.66221	7.4446	0.30853
weightloss	Oncology_CD33	-6.50892	4.14947	0.12258	-6.64635	4.11535	0.112246
weightloss	Oncology_CD38	-2.22311	6.37162	0.728653	-0.960667	6.36941	0.880746
weightloss	Oncology_CD5	-2.9745	4.02286	0.462866	-1.65674	4.12839	0.68981
weightloss	Oncology_CDC27	0.624062	2.04247	0.761362	0.277368	2.04575	0.89277
weightloss	Oncology_CDC37	2.71383	1.88881	0.156545	2.77269	1.8737	0.144849
weightloss	Oncology_CDHR2	3.07674	3.92245	0.436586	2.16108	3.95032	0.586868
weightloss	Oncology_CDKN1A	1.62874	1.5769	0.306733	1.55228	1.56112	0.325046
weightloss	Oncology_CDKN2D	2.16182	1.22169	0.0830263	1.9077	1.23441	0.12881
weightloss	Oncology_CDNF	4.03016	6.23111	0.520793	4.88318	6.17322	0.43282
weightloss	Oncology_CEACAM1	2.15149	9.8947	0.828686	2.93297	9.84108	0.766843
weightloss	Oncology_CEACAM3	-1.14128	2.42876	0.640695	-1.4318	2.41511	0.556316
weightloss	Oncology_CEACAM5	5.30024	4.09415	0.202066	4.22422	4.21811	0.322087
weightloss	Oncology_CEP20	-2.59285	2.95319	0.384618	-1.96762	2.98733	0.513551
weightloss	Oncology_CEP85	1.75995	1.72259	0.312389	1.43591	1.73729	0.412969
weightloss	Oncology_CES2	6.96184	3.95591	0.0846736	5.91564	4.05943	0.151557
weightloss	Oncology_CES3	3.72716	3.30327	0.264677	3.58428	3.26945	0.278419
weightloss	Oncology_CFC1	5.64922	3.8554	0.149798	4.30979	4.18989	0.309282
weightloss	Oncology_CHAC2	-0.262237	2.0365	0.898115	0.309919	2.06637	0.881464
weightloss	Oncology_CIAPIN1	3.78919	2.05099	0.0701562	4.01065	2.03266	0.0537083
weightloss	Oncology_CLEC6A	-8.75007	4.09286	0.0379928	-8.18993	4.11203	0.0526333
weightloss	Oncology_CLMP	-8.44827	10.9277	0.44283	-11.5429	10.9428	0.296286
weightloss	Oncology_CNPY4	7.26177	2.7656	0.011503	6.80405	2.78102	0.018134
weightloss	Oncology_CNTN2	5.02976	7.31493	0.494646	5.1349	7.24354	0.481497
weightloss	Oncology_COX5B	3.55287	2.72159	0.197839	4.53204	2.71667	0.101781
weightloss	Oncology_CPE	-2.21382	3.25556	0.499402	-2.71483	3.23421	0.40501
weightloss	Oncology_CPVL	0.783392	8.1136	0.923439	1.76426	8.06275	0.827633
weightloss	Oncology_CPXM1	-1.33941	4.31148	0.757255	-1.64034	4.28605	0.703461
weightloss	Oncology_CRACR2A	2.29329	1.66557	0.175359	2.19512	1.65582	0.19178
weightloss	Oncology_CREG1	8.11918	5.67872	0.159007	6.66182	5.87902	0.262664
weightloss	Oncology_CRH	-3.57697	2.70421	0.192604	-2.67909	2.87083	0.355804
weightloss	Oncology_CRISP2	-6.01434	6.05606	0.325085	-6.55463	5.99699	0.279343
weightloss	Oncology_CRNN	-6.55401	3.35113	0.0564519	-5.99835	3.3779	0.0823879
weightloss	Oncology_CTSF	0.211497	5.79536	0.971023	0.912893	5.77895	0.875082
weightloss	Oncology_CTSV	9.21183	6.25606	0.1467	8.05031	6.29456	0.206493
weightloss	Oncology_CXCL8	-2.11538	3.65895	0.565574	-2.09516	3.62418	0.56564
weightloss	Oncology_DAB2	1.95203	1.51075	0.201826	1.73739	1.50969	0.254968
weightloss	Oncology_DCBLD2	-3.93781	5.70368	0.492901	-1.94869	5.93252	0.743846
weightloss	Oncology_DCTN1	1.36276	1.93535	0.484371	1.82538	1.93253	0.349175
weightloss	Oncology_DCTN2	0.773362	1.96824	0.696082	0.864482	1.94634	0.658925
weightloss	Oncology_DCXR	-1.54599	2.85105	0.589876	-1.93312	2.84087	0.499169
weightloss	Oncology_DDAH1	0.947307	3.83958	0.806154	0.673303	3.80262	0.860204
weightloss	Oncology_DDX58	0.0663549	3.57541	0.985275	0.649351	3.57274	0.856612
weightloss	Oncology_DEFB4A_DEFB4B	-1.73103	2.19207	0.433518	-0.902795	2.27154	0.692807
weightloss	Oncology_DKKL1	6.05048	6.70553	0.371305	6.41072	6.6257	0.338117
weightloss	Oncology_DLL1	-2.9754	9.32074	0.750788	-0.827654	9.41571	0.930286
weightloss	Oncology_DNAJB1	1.66938	1.43883	0.251576	1.93951	1.42482	0.179797
weightloss	Oncology_DPEP2	2.71437	6.75534	0.68957	5.90016	6.91772	0.397948
weightloss	Oncology_DPP6	8.9991	5.8144	0.128123	11.016	5.78245	0.0627697
weightloss	Oncology_DPY30	-4.0694	4.62927	0.383265	-4.79361	4.59562	0.301645
weightloss	Oncology_DRG2	3.28996	3.60939	0.366494	2.88745	3.58687	0.424785
weightloss	Oncology_DSG3	6.18594	6.78569	0.366023	4.57317	6.86029	0.50791
weightloss	Oncology_DSG4	8.22812	6.25954	0.194801	8.03808	6.19157	0.200412
weightloss	Oncology_DTX3	-2.29643	7.25271	0.752869	0.190251	7.39029	0.979569
weightloss	Oncology_EBI3_IL27	-3.46276	6.10582	0.572979	-1.69106	6.20506	0.786274
weightloss	Oncology_EDA2R	-17.0925	7.55103	0.0276405	-15.4064	7.72833	0.0513655
weightloss	Oncology_EGFL7	-5.4855	6.3073	0.389077	-6.13465	6.25891	0.332373
weightloss	Oncology_ELOA	-1.9154	4.16509	0.647643	-0.867573	4.19369	0.836982
weightloss	Oncology_ENTPD2	3.06946	5.46958	0.577454	1.90789	5.51799	0.731172
weightloss	Oncology_EPHA2	-8.56667	7.23741	0.243201	-5.83403	7.88879	0.463796
weightloss	Oncology_EPS8L2	-7.55146	6.13427	0.223647	-8.72539	6.08849	0.157703
weightloss	Oncology_ERBB2	7.75316	7.86265	0.328494	6.13972	7.95523	0.44367
weightloss	Oncology_ERBB4	4.16449	7.94555	0.602334	3.67794	7.9045	0.643625
weightloss	Oncology_ERBIN	1.85689	1.88502	0.329428	1.76145	1.86633	0.349997
weightloss	Oncology_ERP44	5.14217	7.34843	0.487383	3.50849	7.38398	0.636836
weightloss	Oncology_F3	-7.63482	7.66222	0.323488	-6.92756	7.6176	0.367248
weightloss	Oncology_FAM3B	9.82518	5.68961	0.0904923	13.2044	5.72583	0.0254669
weightloss	Oncology_FCGR2B	2.74762	3.25032	0.402395	3.27966	3.23388	0.316053
weightloss	Oncology_FCRLB	-0.92756	5.69809	0.871417	-5.93297	6.40579	0.359401
weightloss	Oncology_FEN1	2.61748	2.85054	0.363389	2.65205	2.82618	0.353168
weightloss	Oncology_FES	-3.14742	5.66656	0.581346	-3.69282	5.62748	0.515105
weightloss	Oncology_FGF21	-0.894989	1.96946	0.651338	-0.966577	1.95069	0.622291
weightloss	Oncology_FGF23	-4.70056	4.37788	0.287729	-5.63636	4.35387	0.201083
weightloss	Oncology_FGFBP1	3.69144	6.16838	0.552045	3.11903	6.1482	0.614043
weightloss	Oncology_FGFR2	1.36437	7.32595	0.852956	1.28708	7.27669	0.86028
weightloss	Oncology_FLI1	3.01891	2.04736	0.147299	2.5389	2.0977	0.232617
weightloss	Oncology_FLT1	6.5556	7.10843	0.360929	7.53667	7.03479	0.289372
weightloss	Oncology_FLT3	-1.07602	5.4263	0.843706	0.417203	5.50607	0.939944
weightloss	Oncology_FLT4	0.644119	8.37359	0.938969	-0.608826	8.37093	0.942294
weightloss	Oncology_FMR1	1.26911	1.04523	0.231007	0.997329	1.07409	0.358197
weightloss	Oncology_FOLR1	-6.02321	4.20637	0.157928	-5.36835	4.23123	0.210076
weightloss	Oncology_FOLR3	-3.06773	2.49171	0.223593	-3.01633	2.47518	0.22838
weightloss	Oncology_FOXO3	-0.395733	2.11681	0.852542	0.23811	2.15589	0.912558
weightloss	Oncology_FURIN	7.59534	4.44437	0.0931968	6.17946	4.90621	0.213362
weightloss	Oncology_FUS	5.76055	5.97495	0.34014	5.16756	5.95654	0.390352
weightloss	Oncology_FXN	1.91705	2.55715	0.456699	2.33435	2.54079	0.362389
weightloss	Oncology_GALNT10	2.84669	8.10964	0.727074	4.21681	8.05793	0.603165
weightloss	Oncology_GALNT2	-4.89017	7.22911	0.501638	-3.34126	7.26949	0.647663
weightloss	Oncology_GALNT7	6.19195	8.13567	0.450252	7.1293	8.05044	0.38026
weightloss	Oncology_GCG	-0.19188	1.59368	0.904702	-0.221105	1.58104	0.889418
weightloss	Oncology_GCNT1	-4.25568	5.7129	0.459875	-2.56659	5.81144	0.66073
weightloss	Oncology_GFAP	-4.33359	6.00984	0.474588	-3.86012	5.9796	0.521924
weightloss	Oncology_GFER	0.177165	2.86301	0.950932	-0.179455	2.85313	0.950133
weightloss	Oncology_GFOD2	-6.83607	3.34558	0.0469028	-7.03583	3.30645	0.0389841
weightloss	Oncology_GFRA1	-6.71492	7.31685	0.362839	-4.40681	7.51389	0.560037
weightloss	Oncology_GFRA2	-2.25824	6.95986	0.746966	-2.14488	6.88312	0.756683
weightloss	Oncology_GH2	-0.976921	1.94863	0.618578	-0.317663	2.01143	0.875235
weightloss	Oncology_GNE	-2.17076	3.7177	0.562204	-1.91019	3.69638	0.607903
weightloss	Oncology_GPA33	-1.5624	1.82622	0.396418	-1.5532	1.80544	0.393907
weightloss	Oncology_GPC1	3.05426	6.74875	0.652674	3.34619	6.68489	0.618753
weightloss	Oncology_GRPEL1	-2.36255	2.80481	0.403702	-2.16468	2.77955	0.439927
weightloss	Oncology_GSAP	-0.28366	1.96607	0.885926	-0.287868	1.95038	0.883336
weightloss	Oncology_GSTA3	-2.04237	1.97993	0.307802	-2.38286	1.96866	0.232589
weightloss	Oncology_HAGH	-0.384248	1.05761	0.717786	0.236635	1.13901	0.836217
weightloss	Oncology_HAO1	-1.86204	1.42109	0.195645	-2.03564	1.40681	0.153789
weightloss	Oncology_HAVCR1	8.50679	4.37175	0.0568845	7.82498	4.38596	0.0801333
weightloss	Oncology_HBEGF	1.46498	2.56569	0.570377	0.913353	2.57844	0.724574
weightloss	Oncology_HBQ1	-1.36653	1.84211	0.461405	-0.447714	1.97758	0.821765
weightloss	Oncology_HDGF	2.37994	1.91308	0.218861	2.83865	1.90307	0.141729
weightloss	Oncology_HGS	2.32778	1.85355	0.215653	2.33541	1.83731	0.210369
weightloss	Oncology_HMBS	-1.11073	1.42524	0.439187	-0.575611	1.48024	0.698935
weightloss	Oncology_HPGDS	1.31328	5.62163	0.816346	-0.140377	5.69236	0.980437
weightloss	Oncology_HS3ST3B1	-1.11795	3.41325	0.744661	-2.20073	3.43549	0.524837
weightloss	Oncology_HS6ST1	7.91132	5.64161	0.166544	8.50668	5.58149	0.133432
weightloss	Oncology_HSPB6	-3.77728	4.61843	0.417025	-5.32152	4.64276	0.256862
weightloss	Oncology_HTRA2	1.26365	3.78567	0.739826	1.25183	3.75996	0.740496
weightloss	Oncology_ICOSLG	2.71445	9.34226	0.772617	7.66576	9.6712	0.431889
weightloss	Oncology_IDUA	-1.01889	5.19487	0.845242	-1.19089	5.14639	0.817893
weightloss	Oncology_IGF1R	2.07227	7.29048	0.777422	4.29438	7.33196	0.560816
weightloss	Oncology_IGSF3	12.4382	5.50115	0.0282331	11.0949	5.661	0.0558298
weightloss	Oncology_IKZF2	-3.13567	1.48289	0.0400392	-2.8036	1.53644	0.0748344
weightloss	Oncology_IL12A_IL12B	1.46683	4.07028	0.720116	1.89948	4.03145	0.639657
weightloss	Oncology_IL13RA1	8.81036	8.4992	0.304537	5.69249	9.00932	0.530204
weightloss	Oncology_IL6	1.38416	2.22783	0.53728	0.539688	2.29937	0.815432
weightloss	Oncology_INPP1	3.41591	4.1471	0.414109	4.06531	4.1088	0.327422
weightloss	Oncology_INPPL1	3.92146	1.64455	0.0210163	3.87458	1.62474	0.0210892
weightloss	Oncology_IQGAP2	-0.325747	2.55664	0.899135	-0.328567	2.5281	0.897136
weightloss	Oncology_ITGAV	-3.2969	9.6846	0.734856	-4.57911	9.62265	0.636124
weightloss	Oncology_ITGB1BP1	-0.469097	1.40265	0.739605	-0.482576	1.39134	0.730363
weightloss	Oncology_ITGB5	6.34416	6.69611	0.347635	6.05868	6.65759	0.366921
weightloss	Oncology_ITGB7	-5.40343	6.87794	0.435525	-3.4579	7.00039	0.623376
weightloss	Oncology_KAZALD1	-0.911485	6.9664	0.896437	4.20325	7.61701	0.583629
weightloss	Oncology_KDR	4.14081	8.83972	0.641361	3.8274	8.78515	0.664848
weightloss	Oncology_KIFBP	3.01988	1.43136	0.0400076	2.66339	1.47097	0.0764576
weightloss	Oncology_KIR2DL3	-7.03013	3.83402	0.0733297	-6.11087	3.97005	0.130906
weightloss	Oncology_KIR3DL1	-3.2917	1.70547	0.059914	-3.04405	1.71501	0.0828244
weightloss	Oncology_KLK10	1.58516	6.82348	0.817175	1.39771	6.77937	0.837447
weightloss	Oncology_KLK11	2.75679	8.40202	0.744097	3.00333	8.34524	0.720363
weightloss	Oncology_KLK12	-0.45942	4.52868	0.919647	0.593704	4.56292	0.897069
weightloss	Oncology_KLK13	3.96982	4.89889	0.421657	3.9185	4.84383	0.422526
weightloss	Oncology_KLK14	-5.52036	6.22842	0.379376	-4.5805	6.22225	0.464886
weightloss	Oncology_KLK1	5.27322	5.99144	0.382691	6.05922	5.96151	0.314061
weightloss	Oncology_KLK4	-4.34925	2.51793	0.0898282	-3.35439	3.06551	0.2788
weightloss	Oncology_KLK6	2.37285	4.86101	0.627428	2.97318	4.84132	0.541759
weightloss	Oncology_KLK8	5.20337	7.50722	0.491207	3.28927	7.64384	0.668711
weightloss	Oncology_KRT18	-4.81059	2.00888	0.0205047	-4.64394	1.99364	0.0240941
weightloss	Oncology_L1CAM	9.64825	6.7275	0.157295	7.9742	6.9193	0.254305
weightloss	Oncology_LAG3	-8.80372	5.07489	0.08907	-7.04164	5.42074	0.200143
weightloss	Oncology_LAT2	2.40349	1.67084	0.156652	2.66917	1.65052	0.112395
weightloss	Oncology_LEFTY2	-3.68449	3.87523	0.345953	-3.2572	3.85757	0.402261
weightloss	Oncology_LGALS7_LGALS7B	4.11058	3.08855	0.188812	4.15146	3.05651	0.180143
weightloss	Oncology_LHB	1.62213	4.00195	0.687152	1.28138	3.98138	0.749096
weightloss	Oncology_LPCAT2	2.86156	8.86889	0.748332	3.11614	8.7695	0.723893
weightloss	Oncology_LRIG1	4.61928	7.9803	0.565107	2.677	8.05154	0.740836
weightloss	Oncology_LRP1	10.5805	7.16638	0.146232	14.763	7.24697	0.047172
weightloss	Oncology_LRRC25	-7.18645	5.94085	0.23221	-6.3372	5.92545	0.290199
weightloss	Oncology_LSM1	2.02913	1.21726	0.102468	1.85322	1.22269	0.136748
weightloss	Oncology_LTA4H	-3.87366	5.23885	0.46286	-3.5028	5.20013	0.503493
weightloss	Oncology_LTBP3	9.36561	5.04344	0.0698654	8.07905	5.2766	0.132902
weightloss	Oncology_LYAR	7.33789	5.12551	0.159156	7.78625	5.075	0.132132
weightloss	Oncology_LYN	3.66978	1.94135	0.0646358	3.75186	1.91408	0.0557983
weightloss	Oncology_LYPD3	11.6377	6.88057	0.0965279	11.7676	6.82445	0.0904762
weightloss	Oncology_LYPD8	-0.0467746	0.758163	0.951079	-0.130915	0.754577	0.863058
weightloss	Oncology_MAEA	0.285278	2.24309	0.899364	0.219687	2.22593	0.921829
weightloss	Oncology_MAGED1	1.96439	2.5735	0.449259	1.35995	2.61134	0.605128
weightloss	Oncology_MANSC1	-7.88297	8.17296	0.339086	-5.92841	8.32291	0.479403
weightloss	Oncology_MAP3K5	2.27884	1.52034	0.140882	2.1034	1.51985	0.173354
weightloss	Oncology_MAVS	2.37128	1.95347	0.231125	2.27081	1.94101	0.248336
weightloss	Oncology_MDK	-7.46866	5.35564	0.168866	-6.43926	5.42285	0.240352
weightloss	Oncology_MED18	3.44983	2.22957	0.128794	3.14742	2.23537	0.166154
weightloss	Oncology_METAP2	2.48037	2.10919	0.24476	2.52722	2.08741	0.231383
weightloss	Oncology_MIA	-5.949	5.67676	0.299327	-4.7495	5.75322	0.412767
weightloss	Oncology_MME	1.54145	3.97169	0.699616	-0.505882	4.19424	0.904501
weightloss	Oncology_MMP12	-6.9003	3.894	0.0827365	-5.39756	3.91139	0.174129
weightloss	Oncology_MOG	-4.44086	5.9579	0.459278	-2.50726	6.11095	0.683248
weightloss	Oncology_MPI	3.89087	2.43217	0.116083	3.77565	2.40752	0.123387
weightloss	Oncology_MSLN	-7.12471	4.62244	0.12967	-5.52815	4.86792	0.261751
weightloss	Oncology_MSRA	6.28331	2.42698	0.0123459	6.06994	2.42312	0.0153539
weightloss	Oncology_MUC16	-1.37301	2.7466	0.619388	-1.18708	2.7206	0.664552
weightloss	Oncology_MZT1	0.298611	4.0042	0.940884	-0.0871671	3.98339	0.98264
weightloss	Oncology_NAMPT	0.272871	2.17168	0.900569	0.72154	2.17756	0.741951
weightloss	Oncology_NBL1	-12.9692	8.97941	0.154424	-11.8354	8.99449	0.193886
weightloss	Oncology_NCS1	-10.0446	5.82759	0.0904984	-7.80727	6.58437	0.241018
weightloss	Oncology_NDUFS6	0.349927	2.59602	0.893376	-0.011854	2.59069	0.99637
weightloss	Oncology_NECTIN4	-0.429744	9.42325	0.963794	-1.48553	9.39103	0.874912
weightloss	Oncology_NELL1	6.53621	7.69793	0.399582	4.60674	7.8468	0.559639
weightloss	Oncology_NFKBIE	1.16709	2.54825	0.649159	1.82013	2.56063	0.48095
weightloss	Oncology_NINJ1	5.82508	4.75279	0.22672	4.95243	4.79641	0.307467
weightloss	Oncology_NPTN	2.78855	2.72201	0.311101	2.31834	2.7384	0.401796
weightloss	Oncology_NPY	-3.59766	2.28779	0.121665	-3.4566	2.27068	0.133884
weightloss	Oncology_NT5E	-5.44503	6.65286	0.416698	-5.46965	6.60604	0.411397
weightloss	Oncology_NTF4	-2.59213	5.08665	0.612826	-0.90362	5.24415	0.863984
weightloss	Oncology_NUCB2	4.02903	7.63887	0.60005	3.01748	7.61005	0.69332
weightloss	Oncology_NUDT2	2.14838	2.28361	0.351432	2.1991	2.2565	0.334662
weightloss	Oncology_OGFR	2.96548	6.67931	0.659012	3.74639	6.61668	0.573893
weightloss	Oncology_OMG	1.42177	2.7152	0.602893	2.26083	2.72451	0.410753
weightloss	Oncology_OPTC	-3.78975	6.13761	0.539788	-1.90728	6.24461	0.761361
weightloss	Oncology_P4HB	15.0981	5.66566	0.0101355	13.9836	5.94027	0.0223097
weightloss	Oncology_PDCD1	-8.18826	4.85887	0.0977174	-7.18491	4.91528	0.149714
weightloss	Oncology_PDCD1LG2	-5.13964	5.98246	0.394459	-3.08517	6.1591	0.618722
weightloss	Oncology_PDGFC	-1.86607	6.0574	0.759454	-2.52182	6.02326	0.677487
weightloss	Oncology_PDP1	0.891578	1.58373	0.576256	1.0673	1.57368	0.501186
weightloss	Oncology_PFKFB2	6.05109	2.21507	0.00873358	5.86648	2.19808	0.0103501
weightloss	Oncology_PLA2G15	6.27857	8.58814	0.467894	5.21547	8.58405	0.546063
weightloss	Oncology_PLXDC1	1.35469	6.22998	0.828843	-1.5056	6.55077	0.819285
weightloss	Oncology_PODXL2	-10.4447	6.79716	0.130224	-8.56838	7.08777	0.232068
weightloss	Oncology_PODXL	-3.32674	9.60375	0.730526	-0.710672	9.6865	0.941819
weightloss	Oncology_POLR2F	-2.91371	7.9845	0.716741	-1.55542	7.96074	0.845915
weightloss	Oncology_PPM1A	-5.01598	4.60692	0.282042	-5.72559	4.57558	0.217424
weightloss	Oncology_PPME1	1.02057	1.3187	0.442696	1.59068	1.33458	0.23916
weightloss	Oncology_PPP1R12A	3.45284	2.03918	0.0961696	3.24443	2.03771	0.117288
weightloss	Oncology_PPY	0.102817	2.99811	0.972769	1.52337	3.13786	0.629337
weightloss	Oncology_PQBP1	3.59889	4.70281	0.44811	4.29739	4.67728	0.363221
weightloss	Oncology_PRDX6	0.8965	2.0838	0.668744	1.32288	2.07916	0.527345
weightloss	Oncology_PRKRA	4.14289	2.74986	0.138906	4.18945	2.72386	0.131195
weightloss	Oncology_PRTG	-6.91286	10.6435	0.518776	-5.92296	10.5768	0.577843
weightloss	Oncology_PSMA1	-3.08204	1.52196	0.0488194	-3.06912	1.50776	0.047846
weightloss	Oncology_PSMD9	-0.371659	1.58249	0.815298	0.241553	1.62212	0.882247
weightloss	Oncology_PSRC1	1.4726	4.15392	0.724614	1.67068	4.12158	0.687185
weightloss	Oncology_PVALB	3.98036	1.67161	0.0208142	3.80595	1.66607	0.0263813
weightloss	Oncology_RABEPK	-0.509053	3.71983	0.891761	-0.292311	3.69441	0.937294
weightloss	Oncology_RAD23B	4.08027	2.99645	0.180071	3.88102	2.98053	0.19965
weightloss	Oncology_RANGAP1	2.93482	5.75646	0.612662	2.47191	5.72628	0.668084
weightloss	Oncology_RARRES1	-6.88681	6.72272	0.311118	-6.71176	6.67153	0.319902
weightloss	Oncology_RASSF2	4.45759	3.68084	0.232207	5.70168	3.69292	0.129763
weightloss	Oncology_RBP2	1.2691	2.39452	0.598504	1.68595	2.37787	0.481745
weightloss	Oncology_RBP5	-0.845981	3.81682	0.825511	-1.4278	3.79084	0.708097
weightloss	Oncology_RET	3.07903	5.62116	0.586346	0.863094	5.80997	0.882528
weightloss	Oncology_RILP	1.43209	1.52968	0.353336	2.06611	1.54661	0.187294
weightloss	Oncology_RNF41	2.26503	2.68849	0.403968	2.23047	2.66703	0.407498
weightloss	Oncology_RP2	1.5722	4.8541	0.747399	1.42584	4.80176	0.767793
weightloss	Oncology_RRM2	-3.07086	3.65844	0.405687	-2.21341	3.71512	0.554371
weightloss	Oncology_RRM2B	1.39678	2.68897	0.605995	0.807007	2.71465	0.767653
weightloss	Oncology_RSPO3	-4.44461	5.55454	0.427115	-5.19101	5.5108	0.350482
weightloss	Oncology_RTBDN	2.17172	5.91536	0.715101	3.53236	5.90291	0.55238
weightloss	Oncology_RTN4R	4.72703	7.43472	0.527589	3.21022	7.46436	0.668887
weightloss	Oncology_RUVBL1	-2.01802	4.63743	0.665527	-0.503936	4.76772	0.916303
weightloss	Oncology_S100A12	2.66099	1.93825	0.176039	2.85916	1.91335	0.141637
weightloss	Oncology_S100A4	2.56562	2.36855	0.283532	2.78606	2.35223	0.241526
weightloss	Oncology_SCAMP3	3.11062	2.52748	0.224304	3.02249	2.50062	0.232699
weightloss	Oncology_SCG2	1.46146	5.83176	0.803072	2.47765	5.81137	0.671583
weightloss	Oncology_SCLY	-7.3246	3.86267	0.063282	-7.46676	3.81728	0.0557397
weightloss	Oncology_SCP2	-4.47103	3.2817	0.179849	-3.86402	3.31597	0.250185
weightloss	Oncology_SEMA4C	-0.661394	4.0187	0.869952	-0.514294	3.97559	0.897611
weightloss	Oncology_SEPTIN9	-14.9283	6.97071	0.0372256	-14.0392	6.95373	0.0490969
weightloss	Oncology_SERPINA9	-0.0736166	3.31399	0.982368	0.254451	3.28459	0.938573
weightloss	Oncology_SEZ6L2	-1.20024	6.20753	0.847482	-0.0778963	6.18991	0.990012
weightloss	Oncology_SEZ6L	-4.24154	7.69311	0.583673	-2.43468	7.79316	0.755953
weightloss	Oncology_SF3B4	2.1746	2.1032	0.306236	1.77986	2.10785	0.402637
weightloss	Oncology_SFTPA1	-0.923875	3.72315	0.805152	-1.11613	3.69503	0.764028
weightloss	Oncology_SFTPA2	0.50966	4.14825	0.902764	-0.231691	4.15452	0.955779
weightloss	Oncology_SH2B3	2.82816	1.54763	0.0742735	2.67838	1.54443	0.0898807
weightloss	Oncology_SIAE	9.80757	6.49843	0.137072	8.01792	6.7671	0.241367
weightloss	Oncology_SIGLEC6	-15.1049	9.8673	0.131655	-14.6322	9.78547	0.140767
weightloss	Oncology_SIGLEC9	-17.0607	8.22529	0.0428446	-17.4688	8.1233	0.0360996
weightloss	Oncology_SIRT2	2.27274	1.47491	0.129766	2.42421	1.45507	0.102219
weightloss	Oncology_SLAMF6	0.853795	2.83591	0.764752	0.765978	2.81458	0.786783
weightloss	Oncology_SLAMF8	-5.04596	5.24809	0.341447	-3.64105	5.37853	0.501975
weightloss	Oncology_SLITRK2	-6.76538	6.52048	0.304099	-5.21534	6.59988	0.432923
weightloss	Oncology_SMAD5	4.21738	9.03533	0.642736	3.11265	8.97703	0.730306
weightloss	Oncology_SMOC1	-8.49172	5.96832	0.160546	-6.57614	6.21739	0.294989
weightloss	Oncology_SNAP29	3.24616	1.53131	0.0386305	3.16151	1.52377	0.0428761
weightloss	Oncology_SORCS2	-5.79415	6.5709	0.382576	-3.57845	6.8526	0.604148
weightloss	Oncology_SORD	-2.93565	2.01519	0.150973	-2.70006	2.00904	0.184687
weightloss	Oncology_SPARC	-0.0454251	1.59488	0.977383	-0.309388	1.59584	0.847017
weightloss	Oncology_SPINK6	0.50118	3.96279	0.899828	-0.589031	3.99856	0.883446
weightloss	Oncology_SRC	2.21417	1.2251	0.0762811	2.07617	1.22598	0.0962354
weightloss	Oncology_SRP14	2.99575	3.85645	0.441002	3.80475	3.83211	0.325757
weightloss	Oncology_ST3GAL1	8.98119	8.14439	0.275524	15.1994	8.45625	0.0785614
weightloss	Oncology_STAT5B	2.53118	1.08423	0.0237098	2.41837	1.07852	0.0295981
weightloss	Oncology_STX16	-0.866951	1.84291	0.640324	-0.963963	1.8284	0.600691
weightloss	Oncology_STX4	4.31322	4.31665	0.322604	3.55656	4.31852	0.414263
weightloss	Oncology_STX6	-1.78312	1.8089	0.329526	-1.40549	1.83062	0.446726
weightloss	Oncology_STXBP3	4.11521	3.14695	0.197622	4.55215	3.12045	0.151719
weightloss	Oncology_SUGT1	2.47691	1.66747	0.144402	2.51828	1.65146	0.134445
weightloss	Oncology_TACC3	3.08598	1.3359	0.0251399	2.88747	1.33746	0.0358846
weightloss	Oncology_TACSTD2	-4.27131	9.59385	0.657946	-5.06906	9.51089	0.596279
weightloss	Oncology_TAFA5	2.39745	5.05894	0.637673	3.13204	5.0173	0.53542
weightloss	Oncology_TBC1D23	3.49164	2.3909	0.150566	2.87979	2.43545	0.242854
weightloss	Oncology_TBL1X	3.62177	1.93862	0.0682501	3.25809	1.96842	0.105005
weightloss	Oncology_TEK	0.103194	10.1272	0.991907	0.847103	10.0736	0.9333
weightloss	Oncology_TFPI2	-6.12893	6.14765	0.323233	-4.60209	6.27587	0.466607
weightloss	Oncology_TGFBR2	2.46429	9.96413	0.805602	-0.429936	10.1507	0.966375
weightloss	Oncology_TJAP1	3.6088	1.87471	0.059505	3.42634	1.87289	0.0729609
weightloss	Oncology_TMPRSS15	3.42746	2.35111	0.151274	2.35437	2.63407	0.375879
weightloss	Oncology_TNF	-2.06795	2.93617	0.484875	-2.50721	2.92126	0.395398
weightloss	Oncology_TNFRSF12A	-6.53057	4.488	0.151425	-7.24248	4.45994	0.110331
weightloss	Oncology_TNFRSF19	-12.0809	7.63395	0.11937	-11.7564	7.56834	0.126288
weightloss	Oncology_TP53	-0.73605	1.80049	0.684622	-1.04193	1.79638	0.564862
weightloss	Oncology_TPMT	2.29677	2.24378	0.311487	2.88562	2.2434	0.205076
weightloss	Oncology_TRIAP1	5.27234	3.77911	0.168689	4.61487	3.79383	0.229218
weightloss	Oncology_TXNDC15	-4.98414	8.17907	0.544829	-4.50007	8.13664	0.582546
weightloss	Oncology_UBAC1	-0.151512	2.2254	0.945996	0.560233	2.25168	0.804572
weightloss	Oncology_USO1	1.9364	1.17542	0.105873	1.74612	1.1769	0.144438
weightloss	Oncology_UXS1	2.57719	3.63989	0.482571	2.10309	3.63701	0.566046
weightloss	Oncology_VAT1	-7.74005	9.38378	0.413464	-5.2196	9.50861	0.585595
weightloss	Oncology_VEGFC	-1.9809	3.5617	0.580394	-1.44928	3.56704	0.68616
weightloss	Oncology_VMO1	1.60983	3.78053	0.672103	2.25799	3.75563	0.550516
weightloss	Oncology_VNN2	4.05506	5.03111	0.42414	4.94177	4.98952	0.326931
weightloss	Oncology_VPS37A	1.607	2.35461	0.498143	1.97593	2.3344	0.401508
weightloss	Oncology_VPS53	7.44634	3.05596	0.0185029	7.12227	3.04078	0.0233632
weightloss	Oncology_VTCN1	-1.69592	3.00783	0.575666	-2.07527	2.99081	0.491403
weightloss	Oncology_VWA1	7.24215	4.61622	0.122525	6.453	4.63566	0.169726
weightloss	Oncology_WFDC12	-0.411513	3.94652	0.917462	-0.628449	3.82528	0.870331
weightloss	Oncology_WFDC2	-18.5226	7.48411	0.0164974	-17.3099	7.58202	0.0264673
weightloss	Oncology_WIF1	-12.7276	5.50602	0.024645	-11.427	5.67711	0.0492257
weightloss	Oncology_XCL1	-8.91494	7.32227	0.228704	-7.79361	7.32502	0.292165
weightloss	Oncology_XPNPEP2	1.76303	2.35364	0.45707	1.92835	2.33798	0.413186
weightloss	Oncology_YES1	2.69885	1.5219	0.082388	2.67302	1.50388	0.0818353
weightloss	Oncology_ZBTB16	2.74425	2.60007	0.296854	2.43763	2.59732	0.353102
b: effect size; se: standard error; pval: P value; TZD: thiazolidinediones

### Sheet: ST9_MR_pQTLs_IS
Supplementary Table 9. Mendelian Randomization analyses of 247 unique candidate proteins on M values
Proteins	UniProtID	Panel	model	nsnp	b	se	pval	total_R2	instrumental_variables
ACAN	P16112	Cardiometabolic	IVW	3	0.0817386	0.161542	0.612864	0.0101253	cis
ACAN	P16112	Cardiometabolic	Weighted_median	3	0.0726312	0.177844	0.682982	0.0101253	cis
ACAN	P16112	Cardiometabolic	Weighted_mode	3	0.0704053	0.190793	0.747521	0.0101253	cis
ACAN	P16112	Cardiometabolic	MR_Egger	3	-0.147854	0.657966	0.85928	0.0101253	cis
ACAN	P16112	Cardiometabolic	Egger_intercept	NA	0.0351862	0.0977501	0.780034	0.0101253	cis
ACY1	Q03154	Cardiometabolic	IVW	2	0.248189	0.200836	0.21654	0.0119919	cis
ADGRG1	Q9Y653	Oncology	IVW	2	-0.221398	0.238581	0.353419	0.00398552	cis
ADH4	P08319	Cardiometabolic	Wald_ratio	1	0.128418	0.156101	0.410701	0.00910468	cis
AGER	Q15109	Inflammation	IVW	2	0.0333708	0.147556	0.82108	0.0181889	cis
AGRN	O00468	Inflammation	IVW	3	-0.039812	0.06985	0.568702	0.0461876	cis
AGRN	O00468	Inflammation	Weighted_median	3	-0.039416	0.0722765	0.585513	0.0461876	cis
AGRN	O00468	Inflammation	Weighted_mode	3	-0.039521	0.0712051	0.634663	0.0461876	cis
AGRN	O00468	Inflammation	MR_Egger	3	-0.094969	0.84943	0.929118	0.0461876	cis
AGRN	O00468	Inflammation	Egger_intercept	NA	0.0159328	0.244538	0.95858	0.0461876	cis
AGXT	P21549	Cardiometabolic	Wald_ratio	1	0.0858599	0.0771696	0.265875	0.0367446	cis
AMBP	P02760	Oncology	IVW	4	0.162552	0.243433	0.504293	0.010454	cis
AMBP	P02760	Oncology	Weighted_median	4	0.1009	0.197395	0.609241	0.010454	cis
AMBP	P02760	Oncology	Weighted_mode	4	0.0577861	0.203816	0.795217	0.010454	cis
AMBP	P02760	Oncology	MR_Egger	4	-0.0824094	0.480707	0.879659	0.010454	cis
AMBP	P02760	Oncology	Egger_intercept	NA	0.0556888	0.0899319	0.598901	0.010454	cis
ANGPTL2	Q9UKU9	Inflammation	Wald_ratio	1	-0.0583231	0.419197	0.889347	0.00133177	cis
APBB1IP	Q7Z5R6	Oncology	IVW	2	0.131127	0.0924453	0.156065	0.0252454	cis
ARSA	P15289	Neurology	IVW	5	-0.0198333	0.042129	0.637802	0.154124	cis
ARSA	P15289	Neurology	Weighted_median	5	-0.0234563	0.0442411	0.595978	0.154124	cis
ARSA	P15289	Neurology	Weighted_mode	5	-0.0434944	0.048848	0.423565	0.154124	cis
ARSA	P15289	Neurology	MR_Egger	5	-0.0522535	0.0684812	0.500957	0.154124	cis
ARSA	P15289	Neurology	Egger_intercept	NA	0.035557	0.0592127	0.590511	0.154124	cis
ARSB	P15848	Oncology	IVW	3	0.0323473	0.0639233	0.612834	0.052272	cis
ARSB	P15848	Oncology	Weighted_median	3	0.0243164	0.0663544	0.71402	0.052272	cis
ARSB	P15848	Oncology	Weighted_mode	3	0.0223265	0.0691324	0.777369	0.052272	cis
ARSB	P15848	Oncology	MR_Egger	3	-0.0204408	0.121472	0.893867	0.052272	cis
ARSB	P15848	Oncology	Egger_intercept	NA	0.0118795	0.0232452	0.699228	0.052272	cis
ART3	Q13508	Cardiometabolic	IVW	2	0.0404118	0.0821851	0.62292	0.0374864	cis
ASAH2	Q9NR71	Neurology	IVW	2	-0.0347262	0.162156	0.830428	0.0329494	cis
ASGR1	P07306	Neurology	Wald_ratio	1	-0.303548	0.131054	0.0205471	0.012492	cis
BAIAP2	Q9UQB8	Oncology	Wald_ratio	1	-0.152304	0.267845	0.569609	0.00273149	cis
BCAN	Q96GW7	Neurology	IVW	2	0.126579	0.197218	0.520989	0.0267987	cis
BOC	Q9BWV1	Cardiometabolic	IVW	3	0.0589162	0.106591	0.580448	0.0173763	cis
BOC	Q9BWV1	Cardiometabolic	Weighted_median	3	0.0684959	0.106643	0.520682	0.0173763	cis
BOC	Q9BWV1	Cardiometabolic	Weighted_mode	3	0.00121241	0.114524	0.992514	0.0173763	cis
BOC	Q9BWV1	Cardiometabolic	MR_Egger	3	-0.117549	5.54005	0.986494	0.0173763	cis
BOC	Q9BWV1	Cardiometabolic	Egger_intercept	NA	0.0365854	1.14837	0.979725	0.0173763	cis
CA14	Q9ULX7	Oncology	IVW	2	0.516716	0.706349	0.464455	0.01971	cis
CA5A	P35218	Cardiometabolic	IVW	6	-0.0225438	0.0567588	0.691231	0.07578	cis
CA5A	P35218	Cardiometabolic	Weighted_median	6	-0.0260181	0.0597593	0.663285	0.07578	cis
CA5A	P35218	Cardiometabolic	Weighted_mode	6	-0.0163233	0.0642339	0.809521	0.07578	cis
CA5A	P35218	Cardiometabolic	MR_Egger	6	-0.435881	0.372312	0.30669	0.07578	cis
CA5A	P35218	Cardiometabolic	Egger_intercept	NA	0.147597	0.13147	0.324411	0.07578	cis
CANT1	Q8WVQ1	Cardiometabolic	Wald_ratio	1	-0.183836	0.145769	0.207256	0.00989981	cis
CBLN4	Q9NTU7	Oncology	IVW	5	0.0214648	0.0692429	0.756567	0.0434086	cis
CBLN4	Q9NTU7	Oncology	Weighted_median	5	0.0170783	0.0816343	0.834288	0.0434086	cis
CBLN4	Q9NTU7	Oncology	Weighted_mode	5	0.0206104	0.0886797	0.827624	0.0434086	cis
CBLN4	Q9NTU7	Oncology	MR_Egger	5	0.0972577	0.390358	0.819329	0.0434086	cis
CBLN4	Q9NTU7	Oncology	Egger_intercept	NA	-0.0120643	0.0611499	0.85621	0.0434086	cis
CCL16	O15467	Cardiometabolic	IVW	9	0.0067502	0.0371127	0.855674	0.217797	cis
CCL16	O15467	Cardiometabolic	Weighted_median	9	0.0145839	0.0341873	0.66968	0.217797	cis
CCL16	O15467	Cardiometabolic	Weighted_mode	9	0.0113661	0.0331095	0.74023	0.217797	cis
CCL16	O15467	Cardiometabolic	MR_Egger	9	0.0416216	0.0803931	0.620605	0.217797	cis
CCL16	O15467	Cardiometabolic	Egger_intercept	NA	-0.0375177	0.0756371	0.635072	0.217797	cis
CCL19	Q99731	Neurology	Wald_ratio	1	0.108351	0.271827	0.690187	0.00257492	cis
CCL3	P10147	Inflammation	IVW	3	0.046938	0.061096	0.442329	0.0615659	cis
CCL3	P10147	Inflammation	Weighted_median	3	0.0419475	0.0575809	0.46631	0.0615659	cis
CCL3	P10147	Inflammation	Weighted_mode	3	0.0329193	0.0594298	0.635297	0.0615659	cis
CCL3	P10147	Inflammation	MR_Egger	3	-0.144128	0.174528	0.560552	0.0615659	cis
CCL3	P10147	Inflammation	Egger_intercept	NA	0.0550161	0.0472765	0.451924	0.0615659	cis
CCL7	P80098	Inflammation	IVW	2	0.00809202	0.412693	0.984356	0.00743662	cis
CD200	P41217	Inflammation	IVW	3	0.0365864	0.107277	0.733068	0.0187374	cis
CD200	P41217	Inflammation	Weighted_median	3	0.0311649	0.111493	0.779842	0.0187374	cis
CD200	P41217	Inflammation	Weighted_mode	3	0.00933923	0.114821	0.942581	0.0187374	cis
CD200	P41217	Inflammation	MR_Egger	3	0.0147443	0.40683	0.976938	0.0187374	cis
CD200	P41217	Inflammation	Egger_intercept	NA	0.00532382	0.0956521	0.964603	0.0187374	cis
CD300LG	Q6UXG3	Neurology	IVW	2	-0.0301866	0.0739083	0.682956	0.0484221	cis
CD34	P28906	Neurology	Wald_ratio	1	-0.321554	0.335428	0.337741	0.00194837	cis
CDCP1	Q9H5V8	Neurology	IVW	3	0.00221323	0.0745723	0.976323	0.0466655	cis
CDCP1	Q9H5V8	Neurology	Weighted_median	3	0.0140327	0.0758866	0.853295	0.0466655	cis
CDCP1	Q9H5V8	Neurology	Weighted_mode	3	0.0148173	0.0770066	0.865183	0.0466655	cis
CDCP1	Q9H5V8	Neurology	MR_Egger	3	0.128472	0.152457	0.554222	0.0466655	cis
CDCP1	Q9H5V8	Neurology	Egger_intercept	NA	-0.0300116	0.0316079	0.516488	0.0466655	cis
CDHR2	Q9BYE9	Oncology	Wald_ratio	1	-0.112751	0.197068	0.567228	0.00748453	cis
CDHR5	Q9HBB8	Cardiometabolic	IVW	10	0.177238	0.0454869	9.76e-05	0.113391	cis
CDHR5	Q9HBB8	Cardiometabolic	Weighted_median	10	0.165422	0.0547493	0.00251567	0.113391	cis
CDHR5	Q9HBB8	Cardiometabolic	Weighted_mode	10	0.166579	0.0516382	0.0103908	0.113391	cis
CDHR5	Q9HBB8	Cardiometabolic	MR_Egger	10	0.20774	0.119852	0.121271	0.113391	cis
CDHR5	Q9HBB8	Cardiometabolic	Egger_intercept	NA	-0.0128344	0.0466578	0.790229	0.113391	cis
CDNF	Q49AH0	Oncology	IVW	6	0.0430706	0.0471419	0.360907	0.0882688	cis
CDNF	Q49AH0	Oncology	Weighted_median	6	0.0257825	0.0433208	0.551742	0.0882688	cis
CDNF	Q49AH0	Oncology	Weighted_mode	6	0.0217127	0.0404624	0.61454	0.0882688	cis
CDNF	Q49AH0	Oncology	MR_Egger	6	-0.0181675	0.0708792	0.810349	0.0882688	cis
CDNF	Q49AH0	Oncology	Egger_intercept	NA	0.0581291	0.0513016	0.32049	0.0882688	cis
CEACAM1	P13688	Oncology	IVW	5	0.00985189	0.0661202	0.881554	0.0444705	cis
CEACAM1	P13688	Oncology	Weighted_median	5	0.00804411	0.0724771	0.911626	0.0444705	cis
CEACAM1	P13688	Oncology	Weighted_mode	5	0.00366604	0.0650584	0.957765	0.0444705	cis
CEACAM1	P13688	Oncology	MR_Egger	5	-0.2682	0.316499	0.459024	0.0444705	cis
CEACAM1	P13688	Oncology	Egger_intercept	NA	0.129573	0.144235	0.435205	0.0444705	cis
CES1	P23141	Cardiometabolic	IVW	4	-0.0925423	0.0647241	0.152776	0.0891946	cis
CES1	P23141	Cardiometabolic	Weighted_median	4	-0.0828217	0.06545	0.205721	0.0891946	cis
CES1	P23141	Cardiometabolic	Weighted_mode	4	-0.0642044	0.0703031	0.428449	0.0891946	cis
CES1	P23141	Cardiometabolic	MR_Egger	4	-0.0644556	0.108614	0.613063	0.0891946	cis
CES1	P23141	Cardiometabolic	Egger_intercept	NA	-0.0243221	0.0755324	0.777987	0.0891946	cis
CES2	O00748	Oncology	IVW	2	0.173549	0.298363	0.560788	0.00398587	cis
CES3	Q6UWW8	Oncology	IVW	2	0.31244	0.131035	0.0171073	0.0235619	cis
CHGB	P05060	Neurology	IVW	7	0.0454403	0.0423799	0.283625	0.105212	cis
CHGB	P05060	Neurology	Weighted_median	7	0.0475572	0.0460142	0.301355	0.105212	cis
CHGB	P05060	Neurology	Weighted_mode	7	0.0450855	0.044196	0.347025	0.105212	cis
CHGB	P05060	Neurology	MR_Egger	7	-0.152181	0.24931	0.568268	0.105212	cis
CHGB	P05060	Neurology	Egger_intercept	NA	0.0841517	0.104617	0.457701	0.105212	cis
CLEC4G	Q6UXB4	Inflammation	IVW	2	-0.194928	0.12721	0.12544	0.0245357	cis
CLMP	Q9H6B4	Oncology	IVW	5	6.97e-05	0.0605558	0.999082	0.0633367	cis
CLMP	Q9H6B4	Oncology	Weighted_median	5	-0.0119238	0.0608928	0.844754	0.0633367	cis
CLMP	Q9H6B4	Oncology	Weighted_mode	5	-0.0230094	0.0658895	0.744539	0.0633367	cis
CLMP	Q9H6B4	Oncology	MR_Egger	5	-0.144642	0.139525	0.376113	0.0633367	cis
CLMP	Q9H6B4	Oncology	Egger_intercept	NA	0.0359605	0.0312357	0.333056	0.0633367	cis
CLUL1	Q15846	Cardiometabolic	IVW	4	-0.0042715	0.0578135	0.941103	0.108537	cis
CLUL1	Q15846	Cardiometabolic	Weighted_median	4	-0.0111699	0.0441195	0.800133	0.108537	cis
CLUL1	Q15846	Cardiometabolic	Weighted_mode	4	-0.0070379	0.046735	0.889853	0.108537	cis
CLUL1	Q15846	Cardiometabolic	MR_Egger	4	-0.062759	0.144377	0.706195	0.108537	cis
CLUL1	Q15846	Cardiometabolic	Egger_intercept	NA	0.0204066	0.044555	0.691894	0.108537	cis
CNTN3	Q9P232	Neurology	IVW	4	0.0174482	0.0578253	0.76285	0.073744	cis
CNTN3	Q9P232	Neurology	Weighted_median	4	0.014843	0.0615305	0.809377	0.073744	cis
CNTN3	Q9P232	Neurology	Weighted_mode	4	0.0145923	0.0624114	0.830181	0.073744	cis
CNTN3	Q9P232	Neurology	MR_Egger	4	-0.0539163	0.148205	0.750869	0.073744	cis
CNTN3	Q9P232	Neurology	Egger_intercept	NA	0.0233444	0.0446377	0.653157	0.073744	cis
COL4A1	P02462	Cardiometabolic	IVW	3	0.0785095	0.100384	0.43416	0.0198553	cis
COL4A1	P02462	Cardiometabolic	Weighted_median	3	0.0881872	0.102085	0.387664	0.0198553	cis
COL4A1	P02462	Cardiometabolic	Weighted_mode	3	0.0889443	0.110652	0.505856	0.0198553	cis
COL4A1	P02462	Cardiometabolic	MR_Egger	3	0.141599	0.314027	0.730319	0.0198553	cis
COL4A1	P02462	Cardiometabolic	Egger_intercept	NA	-0.0097027	0.0457609	0.866987	0.0198553	cis
CPM	P14384	Neurology	IVW	3	0.225576	0.17009	0.18477	0.0153355	cis
CPM	P14384	Neurology	Weighted_median	3	0.109361	0.149196	0.463557	0.0153355	cis
CPM	P14384	Neurology	Weighted_mode	3	0.106324	0.152935	0.558828	0.0153355	cis
CPM	P14384	Neurology	MR_Egger	3	-0.073019	0.269358	0.831472	0.0153355	cis
CPM	P14384	Neurology	Egger_intercept	NA	0.0455702	0.0345989	0.413415	0.0153355	cis
CREG1	O75629	Oncology	IVW	2	0.0458973	0.239678	0.848137	0.0234167	cis
CRHBP	P24387	Inflammation	IVW	6	-0.0142188	0.0400885	0.722826	0.116641	cis
CRHBP	P24387	Inflammation	Weighted_median	6	-0.0039062	0.0419747	0.925856	0.116641	cis
CRHBP	P24387	Inflammation	Weighted_mode	6	-0.000718	0.0413413	0.986816	0.116641	cis
CRHBP	P24387	Inflammation	MR_Egger	6	0.14212	0.104494	0.245412	0.116641	cis
CRHBP	P24387	Inflammation	Egger_intercept	NA	-0.0689505	0.0425589	0.180521	0.116641	cis
CSF1	P09603	Inflammation	IVW	2	-0.0633035	0.10242	0.536525	0.0196655	cis
CSF3	P09919	Inflammation	Wald_ratio	1	0.321367	0.272757	0.23871	0.00297686	cis
CST3	P01034	Cardiometabolic	IVW	2	0.0715668	0.134656	0.595087	0.0476408	cis
CSTB	P04080	Cardiometabolic	IVW	13	0.0188834	0.0495756	0.703277	0.100876	cis
CSTB	P04080	Cardiometabolic	Weighted_median	13	0.0416816	0.0634704	0.511368	0.100876	cis
CSTB	P04080	Cardiometabolic	Weighted_mode	13	0.0401781	0.0647184	0.546333	0.100876	cis
CSTB	P04080	Cardiometabolic	MR_Egger	13	0.0203268	0.181255	0.912729	0.100876	cis
CSTB	P04080	Cardiometabolic	Egger_intercept	NA	-0.000535	0.0643861	0.993518	0.100876	cis
CTSB	P07858	Cardiometabolic	IVW	8	-0.0106172	0.053298	0.842102	0.0891725	cis
CTSB	P07858	Cardiometabolic	Weighted_median	8	-0.0013218	0.0483043	0.978169	0.0891725	cis
CTSB	P07858	Cardiometabolic	Weighted_mode	8	-0.0010083	0.0501489	0.984519	0.0891725	cis
CTSB	P07858	Cardiometabolic	MR_Egger	8	-0.0005278	0.20988	0.998075	0.0891725	cis
CTSB	P07858	Cardiometabolic	Egger_intercept	NA	-0.0038755	0.0775269	0.961754	0.0891725	cis
CTSD	P07339	Cardiometabolic	IVW	3	0.0789318	0.0634204	0.213286	0.0580237	cis
CTSD	P07339	Cardiometabolic	Weighted_median	3	0.0711242	0.0658155	0.279848	0.0580237	cis
CTSD	P07339	Cardiometabolic	Weighted_mode	3	0.0616495	0.0703476	0.473258	0.0580237	cis
CTSD	P07339	Cardiometabolic	MR_Egger	3	0.00884989	0.0999242	0.943764	0.0580237	cis
CTSD	P07339	Cardiometabolic	Egger_intercept	NA	0.0217212	0.0239332	0.530819	0.0580237	cis
CTSO	P43234	Inflammation	IVW	5	0.126074	0.101949	0.216224	0.021933	cis
CTSO	P43234	Inflammation	Weighted_median	5	0.135375	0.112801	0.230092	0.021933	cis
CTSO	P43234	Inflammation	Weighted_mode	5	0.140927	0.113121	0.280822	0.021933	cis
CTSO	P43234	Inflammation	MR_Egger	5	0.265926	0.186647	0.249443	0.021933	cis
CTSO	P43234	Inflammation	Egger_intercept	NA	-0.0221441	0.0247555	0.436957	0.021933	cis
CTSS	P25774	Neurology	IVW	9	0.0127297	0.0625775	0.838804	0.0769188	cis
CTSS	P25774	Neurology	Weighted_median	9	-0.0409873	0.0624354	0.511518	0.0769188	cis
CTSS	P25774	Neurology	Weighted_mode	9	-0.036228	0.0632221	0.58237	0.0769188	cis
CTSS	P25774	Neurology	MR_Egger	9	-0.238972	0.116577	0.0795421	0.0769188	cis
CTSS	P25774	Neurology	Egger_intercept	NA	0.127102	0.0517243	0.0436372	0.0769188	cis
CTSZ	Q9UBR2	Cardiometabolic	IVW	2	-0.167149	0.255171	0.512438	0.0686715	cis
CX3CL1	P78423	Neurology	IVW	2	0.0846333	0.218704	0.698774	0.0248382	cis
DCBLD2	Q96PD2	Oncology	IVW	3	-0.0790068	0.0739758	0.285517	0.0615245	cis
DCBLD2	Q96PD2	Oncology	Weighted_median	3	-0.0848861	0.0757439	0.262416	0.0615245	cis
DCBLD2	Q96PD2	Oncology	Weighted_mode	3	-0.0910821	0.0814	0.379516	0.0615245	cis
DCBLD2	Q96PD2	Oncology	MR_Egger	3	-0.117698	0.12806	0.526826	0.0615245	cis
DCBLD2	Q96PD2	Oncology	Egger_intercept	NA	0.0221609	0.0598722	0.774318	0.0615245	cis
DCXR	Q7Z4W1	Oncology	IVW	2	0.101915	0.172561	0.554787	0.00695639	cis
DDAH1	O94760	Oncology	IVW	2	0.0319405	0.11985	0.789851	0.0152171	cis
DKK3	Q9UBP4	Cardiometabolic	IVW	3	0.0542906	0.0490152	0.268023	0.0901046	cis
DKK3	Q9UBP4	Cardiometabolic	Weighted_median	3	0.0556871	0.0495268	0.26085	0.0901046	cis
DKK3	Q9UBP4	Cardiometabolic	Weighted_mode	3	0.0648221	0.0511592	0.332703	0.0901046	cis
DKK3	Q9UBP4	Cardiometabolic	MR_Egger	3	0.27161	0.325708	0.5575	0.0901046	cis
DKK3	Q9UBP4	Cardiometabolic	Egger_intercept	NA	-0.0747634	0.110776	0.622047	0.0901046	cis
DNER	Q8NFT8	Inflammation	IVW	3	-0.0016902	0.0973837	0.986152	0.0598595	cis
DNER	Q8NFT8	Inflammation	Weighted_median	3	-0.015969	0.069519	0.818319	0.0598595	cis
DNER	Q8NFT8	Inflammation	Weighted_mode	3	-0.0232423	0.0802638	0.799403	0.0598595	cis
DNER	Q8NFT8	Inflammation	MR_Egger	3	-0.101925	0.386338	0.835786	0.0598595	cis
DNER	Q8NFT8	Inflammation	Egger_intercept	NA	0.0211168	0.0764353	0.828401	0.0598595	cis
DPY30	Q9C005	Oncology	Wald_ratio	1	0.0692417	0.374055	0.853142	0.00169369	cis
DSG2	Q14126	Neurology	IVW	4	-0.13375	0.0813166	0.100011	0.0320918	cis
DSG2	Q14126	Neurology	Weighted_median	4	-0.139067	0.084218	0.0986834	0.0320918	cis
DSG2	Q14126	Neurology	Weighted_mode	4	-0.121696	0.0882501	0.261724	0.0320918	cis
DSG2	Q14126	Neurology	MR_Egger	4	-1.00904	0.778524	0.324352	0.0320918	cis
DSG2	Q14126	Neurology	Egger_intercept	NA	0.196805	0.174091	0.375607	0.0320918	cis
EFNA1	P20827	Neurology	IVW	4	-0.0500722	0.113442	0.65893	0.050047	cis
EFNA1	P20827	Neurology	Weighted_median	4	-0.0353806	0.0643465	0.582426	0.050047	cis
EFNA1	P20827	Neurology	Weighted_mode	4	-0.0276795	0.0733187	0.730911	0.050047	cis
EFNA1	P20827	Neurology	MR_Egger	4	1.05094	0.403656	0.121267	0.050047	cis
EFNA1	P20827	Neurology	Egger_intercept	NA	-0.329016	0.119097	0.109857	0.050047	cis
EGLN1	Q9GZT9	Inflammation	IVW	2	0.150111	0.165739	0.365092	0.0110862	cis
ELOA	Q14241	Oncology	Wald_ratio	1	-0.052231	0.622129	0.933092	0.00386544	cis
ENPP7	Q6UWV6	Inflammation	IVW	6	0.010348	0.094281	0.912602	0.0868248	cis
ENPP7	Q6UWV6	Inflammation	Weighted_median	6	0.067013	0.109649	0.541095	0.0868248	cis
ENPP7	Q6UWV6	Inflammation	Weighted_mode	6	0.0643933	0.123767	0.625078	0.0868248	cis
ENPP7	Q6UWV6	Inflammation	MR_Egger	6	-0.177744	0.499869	0.740114	0.0868248	cis
ENPP7	Q6UWV6	Inflammation	Egger_intercept	NA	0.068678	0.179241	0.721094	0.0868248	cis
EPHA1	P21709	Inflammation	IVW	2	-0.0186679	0.0966749	0.846881	0.0261271	cis
ERBB2	P04626	Oncology	IVW	4	-0.0628282	0.111032	0.571493	0.0252255	cis
ERBB2	P04626	Oncology	Weighted_median	4	-0.0772953	0.119095	0.516324	0.0252255	cis
ERBB2	P04626	Oncology	Weighted_mode	4	-0.118266	0.130014	0.430077	0.0252255	cis
ERBB2	P04626	Oncology	MR_Egger	4	-0.234842	0.541703	0.706913	0.0252255	cis
ERBB2	P04626	Oncology	Egger_intercept	NA	0.0343259	0.105803	0.776401	0.0252255	cis
ERBB3	P21860	Inflammation	IVW	3	0.0132333	0.202401	0.94787	0.0345295	cis
ERBB3	P21860	Inflammation	Weighted_median	3	-0.0719942	0.155727	0.643858	0.0345295	cis
ERBB3	P21860	Inflammation	Weighted_mode	3	-0.0739057	0.158047	0.68606	0.0345295	cis
ERBB3	P21860	Inflammation	MR_Egger	3	-0.0796006	0.331338	0.849903	0.0345295	cis
ERBB3	P21860	Inflammation	Egger_intercept	NA	0.0189674	0.0417949	0.728783	0.0345295	cis
ERP44	Q9BS26	Oncology	IVW	2	-0.425678	0.269599	0.114352	0.00325443	cis
ESM1	Q9NQ30	Inflammation	IVW	3	0.052135	0.110904	0.638291	0.0238126	cis
ESM1	Q9NQ30	Inflammation	Weighted_median	3	0.0826956	0.0998999	0.407792	0.0238126	cis
ESM1	Q9NQ30	Inflammation	Weighted_mode	3	0.0886408	0.104029	0.483923	0.0238126	cis
ESM1	Q9NQ30	Inflammation	MR_Egger	3	0.633755	0.452602	0.39481	0.0238126	cis
ESM1	Q9NQ30	Inflammation	Egger_intercept	NA	-0.0937592	0.0713277	0.414025	0.0238126	cis
F3	P13726	Oncology	IVW	4	-0.0599081	0.092452	0.516991	0.027831	cis
F3	P13726	Oncology	Weighted_median	4	-0.0470293	0.0996858	0.637087	0.027831	cis
F3	P13726	Oncology	Weighted_mode	4	-0.0460445	0.106243	0.694003	0.027831	cis
F3	P13726	Oncology	MR_Egger	4	-0.0220311	0.258603	0.939869	0.027831	cis
F3	P13726	Oncology	Egger_intercept	NA	-0.0052564	0.0335162	0.889778	0.027831	cis
F7	P08709	Cardiometabolic	IVW	4	0.00157483	0.0518187	0.975755	0.0782604	cis
F7	P08709	Cardiometabolic	Weighted_median	4	-0.0154073	0.0566003	0.785459	0.0782604	cis
F7	P08709	Cardiometabolic	Weighted_mode	4	-0.0230269	0.0564987	0.710932	0.0782604	cis
F7	P08709	Cardiometabolic	MR_Egger	4	-0.0920719	0.250478	0.748437	0.0782604	cis
F7	P08709	Cardiometabolic	Egger_intercept	NA	0.0307891	0.0805703	0.739142	0.0782604	cis
FABP4	P15090	Cardiometabolic	Wald_ratio	1	0.0262518	0.236266	0.911528	0.0044338	cis
FABP5	Q01469	Neurology	Wald_ratio	1	0.107221	0.186384	0.56511	0.00567095	cis
FETUB	Q9UGM5	Cardiometabolic	IVW	8	-0.0218583	0.0446708	0.624615	0.139657	cis
FETUB	Q9UGM5	Cardiometabolic	Weighted_median	8	-0.0293674	0.0417163	0.481446	0.139657	cis
FETUB	Q9UGM5	Cardiometabolic	Weighted_mode	8	-0.0296251	0.039705	0.47989	0.139657	cis
FETUB	Q9UGM5	Cardiometabolic	MR_Egger	8	-0.0157829	0.0655315	0.817695	0.139657	cis
FETUB	Q9UGM5	Cardiometabolic	Egger_intercept	NA	-0.0088924	0.0650226	0.895695	0.139657	cis
FGF21	Q9NSA1	Oncology	IVW	2	-0.0723916	0.151715	0.633252	0.00893195	cis
FGFBP1	Q14512	Oncology	IVW	3	-0.196922	0.142234	0.166207	0.0111155	cis
FGFBP1	Q14512	Oncology	Weighted_median	3	-0.230841	0.163172	0.157153	0.0111155	cis
FGFBP1	Q14512	Oncology	Weighted_mode	3	-0.0360721	0.182572	0.861635	0.0111155	cis
FGFBP1	Q14512	Oncology	MR_Egger	3	0.980274	1.4642	0.624422	0.0111155	cis
FGFBP1	Q14512	Oncology	Egger_intercept	NA	-0.131934	0.163325	0.567429	0.0111155	cis
FGFR2	P21802	Oncology	IVW	2	-0.109975	0.173831	0.52696	0.00899343	cis
FLT4	P35916	Oncology	IVW	5	0.0542744	0.0946454	0.56634	0.0507326	cis
FLT4	P35916	Oncology	Weighted_median	5	0.0778601	0.077369	0.314249	0.0507326	cis
FLT4	P35916	Oncology	Weighted_mode	5	0.0787373	0.0759275	0.358306	0.0507326	cis
FLT4	P35916	Oncology	MR_Egger	5	0.608027	0.313433	0.147727	0.0507326	cis
FLT4	P35916	Oncology	Egger_intercept	NA	-0.21471	0.117953	0.166269	0.0507326	cis
FOLR1	P15328	Oncology	IVW	3	0.0675986	0.176112	0.701097	0.00663029	cis
FOLR1	P15328	Oncology	Weighted_median	3	0.118579	0.185363	0.522359	0.00663029	cis
FOLR1	P15328	Oncology	Weighted_mode	3	0.126175	0.203684	0.598777	0.00663029	cis
FOLR1	P15328	Oncology	MR_Egger	3	0.496324	1.65259	0.81426	0.00663029	cis
FOLR1	P15328	Oncology	Egger_intercept	NA	-0.0762494	0.292242	0.837521	0.00663029	cis
FSTL3	O95633	Inflammation	IVW	2	0.00659334	0.174568	0.969871	0.00707063	cis
FST	P19883	Inflammation	Wald_ratio	1	0.177948	0.484673	0.713507	0.00089387	cis
FURIN	P09958	Oncology	IVW	2	-0.0287268	0.165424	0.862136	0.0195865	cis
GALNT10	Q86SR1	Oncology	IVW	4	0.0323298	0.0608247	0.595056	0.0548347	cis
GALNT10	Q86SR1	Oncology	Weighted_median	4	0.0296025	0.0624444	0.635456	0.0548347	cis
GALNT10	Q86SR1	Oncology	Weighted_mode	4	0.029225	0.0661937	0.68873	0.0548347	cis
GALNT10	Q86SR1	Oncology	MR_Egger	4	0.0666718	0.134296	0.668771	0.0548347	cis
GALNT10	Q86SR1	Oncology	Egger_intercept	NA	-0.0085945	0.0295925	0.798834	0.0548347	cis
GDF15	Q99988	Cardiometabolic	IVW	7	-0.0464573	0.0717273	0.517183	0.0585276	cis
GDF15	Q99988	Cardiometabolic	Weighted_median	7	-0.0614212	0.076636	0.422862	0.0585276	cis
GDF15	Q99988	Cardiometabolic	Weighted_mode	7	-0.0665356	0.0764607	0.417644	0.0585276	cis
GDF15	Q99988	Cardiometabolic	MR_Egger	7	-0.365004	0.184033	0.10413	0.0585276	cis
GDF15	Q99988	Cardiometabolic	Egger_intercept	NA	0.104444	0.0555683	0.118945	0.0585276	cis
GFER	P55789	Oncology	Wald_ratio	1	-0.960796	0.810158	0.235648	0.00249284	cis
GFRA1	P56159	Oncology	IVW	3	-0.0424609	0.0853898	0.619006	0.030832	cis
GFRA1	P56159	Oncology	Weighted_median	3	-0.0271765	0.0893927	0.761118	0.030832	cis
GFRA1	P56159	Oncology	Weighted_mode	3	-0.0263579	0.0952786	0.808024	0.030832	cis
GFRA1	P56159	Oncology	MR_Egger	3	-0.0339826	0.214328	0.899895	0.030832	cis
GFRA1	P56159	Oncology	Egger_intercept	NA	-0.0019792	0.0444396	0.971665	0.030832	cis
GFRA3	O60609	Neurology	IVW	2	-0.0006469	0.248156	0.99792	0.00453398	cis
GGH	Q92820	Cardiometabolic	IVW	6	-0.0828101	0.0535012	0.121666	0.0782192	cis
GGH	Q92820	Cardiometabolic	Weighted_median	6	-0.0477078	0.0578396	0.409468	0.0782192	cis
GGH	Q92820	Cardiometabolic	Weighted_mode	6	-0.047815	0.0623429	0.477732	0.0782192	cis
GGH	Q92820	Cardiometabolic	MR_Egger	6	0.0951968	0.162911	0.590355	0.0782192	cis
GGH	Q92820	Cardiometabolic	Egger_intercept	NA	-0.102208	0.0883521	0.311724	0.0782192	cis
GGT1	P19440	Neurology	IVW	3	-0.0923177	0.0805202	0.251582	0.03725	cis
GGT1	P19440	Neurology	Weighted_median	3	-0.0906911	0.0819815	0.268623	0.03725	cis
GGT1	P19440	Neurology	Weighted_mode	3	-0.0904204	0.0789296	0.370555	0.03725	cis
GGT1	P19440	Neurology	MR_Egger	3	0.0879571	1.94065	0.971166	0.03725	cis
GGT1	P19440	Neurology	Egger_intercept	NA	-0.0460406	0.495199	0.940981	0.03725	cis
GSTA1	P08263	Cardiometabolic	IVW	2	-0.0395483	0.0654135	0.545452	0.0500209	cis
GSTA3	Q16772	Oncology	IVW	2	-0.0387773	0.0643682	0.546889	0.0500763	cis
GUCA2A	Q02747	Neurology	IVW	3	0.0990179	0.110113	0.368526	0.0271073	cis
GUCA2A	Q02747	Neurology	Weighted_median	3	0.0649552	0.107242	0.54472	0.0271073	cis
GUCA2A	Q02747	Neurology	Weighted_mode	3	0.0624467	0.116602	0.645851	0.0271073	cis
GUCA2A	Q02747	Neurology	MR_Egger	3	0.142065	0.455098	0.807373	0.0271073	cis
GUCA2A	Q02747	Neurology	Egger_intercept	NA	-0.0099078	0.098489	0.936172	0.0271073	cis
GUSB	P08236	Cardiometabolic	IVW	2	-0.0370811	0.419084	0.929494	0.00430004	cis
HAVCR1	Q96D42	Oncology	IVW	5	0.025344	0.0520321	0.626199	0.0973183	cis
HAVCR1	Q96D42	Oncology	Weighted_median	5	0.0295158	0.0555061	0.594894	0.0973183	cis
HAVCR1	Q96D42	Oncology	Weighted_mode	5	0.0237808	0.0567744	0.69683	0.0973183	cis
HAVCR1	Q96D42	Oncology	MR_Egger	5	-0.121445	0.162964	0.510207	0.0973183	cis
HAVCR1	Q96D42	Oncology	Egger_intercept	NA	0.0472582	0.0497193	0.411981	0.0973183	cis
HGF	P14210	Inflammation	Wald_ratio	1	0.200122	0.224395	0.372486	0.00463437	cis
HNMT	P50135	Neurology	IVW	9	0.0575511	0.0444367	0.195277	0.142539	cis
HNMT	P50135	Neurology	Weighted_median	9	0.0541075	0.0444676	0.223686	0.142539	cis
HNMT	P50135	Neurology	Weighted_mode	9	0.0631413	0.0473025	0.218667	0.142539	cis
HNMT	P50135	Neurology	MR_Egger	9	-0.0313541	0.0818511	0.713041	0.142539	cis
HNMT	P50135	Neurology	Egger_intercept	NA	0.0549404	0.0431153	0.243239	0.142539	cis
HS6ST1	O60243	Oncology	IVW	2	0.0554012	0.0922363	0.548077	0.0248251	cis
HYAL1	Q12794	Cardiometabolic	IVW	2	-0.0926254	0.0718932	0.197616	0.0373066	cis
ICAM1	P05362	Cardiometabolic	IVW	7	-0.0158633	0.117265	0.892393	0.0899066	cis
ICAM1	P05362	Cardiometabolic	Weighted_median	7	-0.0260047	0.110815	0.814467	0.0899066	cis
ICAM1	P05362	Cardiometabolic	Weighted_mode	7	0.0226522	0.119113	0.855443	0.0899066	cis
ICAM1	P05362	Cardiometabolic	MR_Egger	7	-0.184192	0.322459	0.592573	0.0899066	cis
ICAM1	P05362	Cardiometabolic	Egger_intercept	NA	0.0445312	0.078688	0.5959	0.0899066	cis
IFNGR1	P15260	Inflammation	IVW	2	-0.114055	0.110186	0.300619	0.0169792	cis
IFNGR2	P38484	Neurology	IVW	7	0.0310641	0.0352109	0.377654	0.191342	cis
IFNGR2	P38484	Neurology	Weighted_median	7	0.0364853	0.0410789	0.374446	0.191342	cis
IFNGR2	P38484	Neurology	Weighted_mode	7	0.0191685	0.0418817	0.663286	0.191342	cis
IFNGR2	P38484	Neurology	MR_Egger	7	-0.0166599	0.0707057	0.823072	0.191342	cis
IFNGR2	P38484	Neurology	Egger_intercept	NA	0.0304097	0.0390697	0.471575	0.191342	cis
IFNLR1	Q8IU57	Inflammation	IVW	2	0.111967	0.166988	0.502532	0.0603357	cis
IGF2R	P11717	Neurology	IVW	4	0.0330529	0.0550196	0.548008	0.0663904	cis
IGF2R	P11717	Neurology	Weighted_median	4	0.0246089	0.0602316	0.682854	0.0663904	cis
IGF2R	P11717	Neurology	Weighted_mode	4	0.00081081	0.0633207	0.990588	0.0663904	cis
IGF2R	P11717	Neurology	MR_Egger	4	0.0886115	0.0925439	0.439356	0.0663904	cis
IGF2R	P11717	Neurology	Egger_intercept	NA	-0.0192348	0.0249535	0.521417	0.0663904	cis
IGFBP1	P08833	Cardiometabolic	Wald_ratio	1	0.24701	0.440322	0.574814	0.00111738	cis
IGFBP2	P18065	Cardiometabolic	Wald_ratio	1	0.391142	0.321194	0.223308	0.00195078	cis
IGFBPL1	Q8WX77	Cardiometabolic	IVW	6	0.0221046	0.0361185	0.540536	0.158902	cis
IGFBPL1	Q8WX77	Cardiometabolic	Weighted_median	6	0.00241159	0.043638	0.955929	0.158902	cis
IGFBPL1	Q8WX77	Cardiometabolic	Weighted_mode	6	0.0124266	0.0386769	0.760985	0.158902	cis
IGFBPL1	Q8WX77	Cardiometabolic	MR_Egger	6	-0.0913931	0.0821648	0.328345	0.158902	cis
IGFBPL1	Q8WX77	Cardiometabolic	Egger_intercept	NA	0.0357919	0.0232732	0.198895	0.158902	cis
IGSF3	O75054	Oncology	IVW	2	0.0260242	0.200646	0.896802	0.00553769	cis
IGSF8	Q969P0	Cardiometabolic	Wald_ratio	1	-0.0518496	0.154909	0.737843	0.00861085	cis
IL10RB	Q08334	Inflammation	IVW	9	-0.0972671	0.0369316	0.00844569	0.133065	cis
IL10RB	Q08334	Inflammation	Weighted_median	9	-0.097015	0.037896	0.0104661	0.133065	cis
IL10RB	Q08334	Inflammation	Weighted_mode	9	-0.100949	0.0378633	0.0285323	0.133065	cis
IL10RB	Q08334	Inflammation	MR_Egger	9	-0.135818	0.109351	0.254221	0.133065	cis
IL10RB	Q08334	Inflammation	Egger_intercept	NA	0.0170208	0.0454436	0.719086	0.133065	cis
IL17RB	Q9NRM6	Inflammation	IVW	13	0.0087052	0.0465546	0.851669	0.134608	cis
IL17RB	Q9NRM6	Inflammation	Weighted_median	13	-0.0046969	0.0521914	0.928292	0.134608	cis
IL17RB	Q9NRM6	Inflammation	Weighted_mode	13	-0.0133232	0.0568472	0.81865	0.134608	cis
IL17RB	Q9NRM6	Inflammation	MR_Egger	13	-0.0452475	0.139605	0.751934	0.134608	cis
IL17RB	Q9NRM6	Inflammation	Egger_intercept	NA	0.0227724	0.0552928	0.68836	0.134608	cis
IL18	Q14116	Inflammation	IVW	2	-0.0507155	0.0639582	0.427809	0.0502513	cis
IL18R1	Q13478	Inflammation	IVW	5	-0.100058	0.0436298	0.0218287	0.109107	cis
IL18R1	Q13478	Inflammation	Weighted_median	5	-0.094955	0.0504327	0.0597267	0.109107	cis
IL18R1	Q13478	Inflammation	Weighted_mode	5	-0.0954289	0.0559046	0.163013	0.109107	cis
IL18R1	Q13478	Inflammation	MR_Egger	5	0.0459567	0.131924	0.750584	0.109107	cis
IL18R1	Q13478	Inflammation	Egger_intercept	NA	-0.0577244	0.0492191	0.325524	0.109107	cis
IL1R2	P27930	Inflammation	IVW	8	0.026056	0.0684564	0.703484	0.0729397	cis
IL1R2	P27930	Inflammation	Weighted_median	8	-0.017692	0.0652426	0.786258	0.0729397	cis
IL1R2	P27930	Inflammation	Weighted_mode	8	-0.0239593	0.0637065	0.71799	0.0729397	cis
IL1R2	P27930	Inflammation	MR_Egger	8	0.0923816	0.267776	0.74187	0.0729397	cis
IL1R2	P27930	Inflammation	Egger_intercept	NA	-0.021087	0.0818613	0.805327	0.0729397	cis
IL1RN	P18510	Inflammation	IVW	2	0.0849227	0.0798378	0.287469	0.0332599	cis
INHBC	P55103	Neurology	IVW	5	0.141094	0.0690473	0.041009	0.0597493	cis
INHBC	P55103	Neurology	Weighted_median	5	0.144359	0.0614063	0.0187288	0.0597493	cis
INHBC	P55103	Neurology	Weighted_mode	5	0.142998	0.0647116	0.0916497	0.0597493	cis
INHBC	P55103	Neurology	MR_Egger	5	0.318288	0.217961	0.240333	0.0597493	cis
INHBC	P55103	Neurology	Egger_intercept	NA	-0.0529247	0.0615085	0.452818	0.0597493	cis
ITGA11	Q9UKX5	Inflammation	IVW	2	-0.0210845	0.0921119	0.818946	0.024097	cis
ITGA5	P08648	Neurology	Wald_ratio	1	-0.144075	0.391061	0.712559	0.00134054	cis
ITGAV	P06756	Oncology	IVW	2	0.0174736	0.131443	0.894243	0.0137261	cis
ITGB5	P18084	Oncology	Wald_ratio	1	0.502139	0.287273	0.080473	0.00358118	cis
ITGB6	P18564	Inflammation	IVW	2	-0.0568407	0.071587	0.42719	0.04356	cis
ITIH3	Q06033	Cardiometabolic	IVW	2	-0.131136	0.0710872	0.0650779	0.047054	cis
KDR	P35968	Oncology	IVW	6	0.077174	0.0532731	0.147436	0.105266	cis
KDR	P35968	Oncology	Weighted_median	6	0.100854	0.0560309	0.0718652	0.105266	cis
KDR	P35968	Oncology	Weighted_mode	6	0.0897767	0.0594961	0.191687	0.105266	cis
KDR	P35968	Oncology	MR_Egger	6	0.140366	0.0755746	0.136824	0.105266	cis
KDR	P35968	Oncology	Egger_intercept	NA	-0.030399	0.0265271	0.315709	0.105266	cis
KITLG	P21583	Cardiometabolic	Wald_ratio	1	0.0445942	0.388341	0.908578	0.00142981	cis
KIT	P10721	Cardiometabolic	IVW	2	-0.2569	0.285273	0.367833	0.00279436	cis
KLK8	O60259	Oncology	IVW	6	0.031584	0.0473724	0.504952	0.139673	cis
KLK8	O60259	Oncology	Weighted_median	6	0.0345004	0.0479186	0.471537	0.139673	cis
KLK8	O60259	Oncology	Weighted_mode	6	0.00383431	0.0489715	0.940629	0.139673	cis
KLK8	O60259	Oncology	MR_Egger	6	-0.0684237	0.0703007	0.385517	0.139673	cis
KLK8	O60259	Oncology	Egger_intercept	NA	0.0822435	0.0451041	0.142311	0.139673	cis
KRT18	P05783	Oncology	Wald_ratio	1	-0.0649654	0.442184	0.883196	0.00120001	cis
KYNU	Q16719	Inflammation	IVW	4	-0.0521104	0.0715321	0.466314	0.0452893	cis
KYNU	Q16719	Inflammation	Weighted_median	4	-0.0066987	0.0721158	0.925993	0.0452893	cis
KYNU	Q16719	Inflammation	Weighted_mode	4	0.00262209	0.0770753	0.974998	0.0452893	cis
KYNU	Q16719	Inflammation	MR_Egger	4	0.185503	0.194461	0.440794	0.0452893	cis
KYNU	Q16719	Inflammation	Egger_intercept	NA	-0.10405	0.079267	0.319699	0.0452893	cis
LAYN	Q6UX15	Neurology	IVW	5	-0.0682302	0.0680579	0.316087	0.0517972	cis
LAYN	Q6UX15	Neurology	Weighted_median	5	-0.0738711	0.0668148	0.268895	0.0517972	cis
LAYN	Q6UX15	Neurology	Weighted_mode	5	-0.0816688	0.0722364	0.321429	0.0517972	cis
LAYN	Q6UX15	Neurology	MR_Egger	5	0.292069	0.558256	0.637032	0.0517972	cis
LAYN	Q6UX15	Neurology	Egger_intercept	NA	-0.104329	0.160241	0.561419	0.0517972	cis
LBP	P18428	Cardiometabolic	IVW	5	0.00263108	0.04275	0.950925	0.113705	cis
LBP	P18428	Cardiometabolic	Weighted_median	5	0.0234136	0.0547272	0.66878	0.113705	cis
LBP	P18428	Cardiometabolic	Weighted_mode	5	0.0508317	0.057722	0.428251	0.113705	cis
LBP	P18428	Cardiometabolic	MR_Egger	5	-0.0976439	0.104847	0.420395	0.113705	cis
LBP	P18428	Cardiometabolic	Egger_intercept	NA	0.068636	0.0655288	0.371856	0.113705	cis
LDLR	P01130	Cardiometabolic	Wald_ratio	1	0.620802	0.563556	0.270644	0.00094064	cis
LEPR	P48357	Cardiometabolic	IVW	2	0.136934	0.120824	0.257074	0.0291977	cis
LGALS1	P09382	Cardiometabolic	IVW	3	0.0895428	0.0704415	0.203669	0.0431904	cis
LGALS1	P09382	Cardiometabolic	Weighted_median	3	0.0827552	0.0734926	0.260151	0.0431904	cis
LGALS1	P09382	Cardiometabolic	Weighted_mode	3	0.0707657	0.0710645	0.424271	0.0431904	cis
LGALS1	P09382	Cardiometabolic	MR_Egger	3	-0.0129438	0.128768	0.936221	0.0431904	cis
LGALS1	P09382	Cardiometabolic	Egger_intercept	NA	0.0264144	0.0277819	0.516059	0.0431904	cis
LGALS9	O00182	Inflammation	IVW	7	-0.0192527	0.0647863	0.766335	0.0618914	cis
LGALS9	O00182	Inflammation	Weighted_median	7	-0.0065782	0.0697729	0.924886	0.0618914	cis
LGALS9	O00182	Inflammation	Weighted_mode	7	-0.00546	0.0693306	0.93979	0.0618914	cis
LGALS9	O00182	Inflammation	MR_Egger	7	-0.172435	0.414523	0.694673	0.0618914	cis
LGALS9	O00182	Inflammation	Egger_intercept	NA	0.0428563	0.114547	0.723644	0.0618914	cis
LILRA5	A6NI73	Cardiometabolic	IVW	6	0.00644248	0.0745906	0.931171	0.0739936	cis
LILRA5	A6NI73	Cardiometabolic	Weighted_median	6	0.0335652	0.0583244	0.564959	0.0739936	cis
LILRA5	A6NI73	Cardiometabolic	Weighted_mode	6	0.0425348	0.0578084	0.494904	0.0739936	cis
LILRA5	A6NI73	Cardiometabolic	MR_Egger	6	0.313803	0.208311	0.206429	0.0739936	cis
LILRA5	A6NI73	Cardiometabolic	Egger_intercept	NA	-0.0958044	0.0616027	0.194875	0.0739936	cis
LILRB1	Q8NHL6	Cardiometabolic	IVW	5	-0.0126179	0.0380781	0.740366	0.155983	cis
LILRB1	Q8NHL6	Cardiometabolic	Weighted_median	5	-0.0081888	0.0451864	0.856193	0.155983	cis
LILRB1	Q8NHL6	Cardiometabolic	Weighted_mode	5	-0.0136313	0.0455579	0.779683	0.155983	cis
LILRB1	Q8NHL6	Cardiometabolic	MR_Egger	5	0.0595564	0.0980232	0.586374	0.155983	cis
LILRB1	Q8NHL6	Cardiometabolic	Egger_intercept	NA	-0.0226502	0.0281034	0.479232	0.155983	cis
LPL	P06858	Cardiometabolic	IVW	6	0.0340519	0.0734314	0.642846	0.0871275	cis
LPL	P06858	Cardiometabolic	Weighted_median	6	0.0404243	0.0654867	0.537043	0.0871275	cis
LPL	P06858	Cardiometabolic	Weighted_mode	6	0.0405739	0.0620703	0.542185	0.0871275	cis
LPL	P06858	Cardiometabolic	MR_Egger	6	0.172386	0.0953865	0.145013	0.0871275	cis
LPL	P06858	Cardiometabolic	Egger_intercept	NA	-0.0694131	0.0367721	0.132108	0.0871275	cis
LSP1	P33241	Inflammation	IVW	2	-0.0579635	0.187773	0.757557	0.0124246	cis
MASP1	P48740	Neurology	IVW	4	0.238889	0.105482	0.0235292	0.0282421	cis
MASP1	P48740	Neurology	Weighted_median	4	0.235993	0.0962574	0.014219	0.0282421	cis
MASP1	P48740	Neurology	Weighted_mode	4	0.23142	0.101568	0.107086	0.0282421	cis
MASP1	P48740	Neurology	MR_Egger	4	-0.0005602	0.250124	0.998416	0.0282421	cis
MASP1	P48740	Neurology	Egger_intercept	NA	0.0409635	0.038942	0.403182	0.0282421	cis
MCAM	P43121	Cardiometabolic	IVW	2	0.1976	0.326091	0.544537	0.013674	cis
MEGF9	Q9H1U4	Cardiometabolic	IVW	2	-0.0852358	0.0828847	0.303778	0.047872	cis
MMP8	P22894	Neurology	IVW	8	-0.0581971	0.0555618	0.294901	0.0899447	cis
MMP8	P22894	Neurology	Weighted_median	8	-0.0397374	0.0489084	0.416513	0.0899447	cis
MMP8	P22894	Neurology	Weighted_mode	8	-0.0226447	0.0504178	0.666906	0.0899447	cis
MMP8	P22894	Neurology	MR_Egger	8	0.0228972	0.0577055	0.705248	0.0899447	cis
MMP8	P22894	Neurology	Egger_intercept	NA	-0.0468435	0.019647	0.0544508	0.0899447	cis
MOG	Q16653	Oncology	IVW	2	0.101164	0.0885653	0.253349	0.0277739	cis
MPO	P05164	Neurology	IVW	2	0.088012	0.0899918	0.328074	0.0324749	cis
MVK	Q03426	Inflammation	Wald_ratio	1	0.525633	0.237579	0.0269353	0.00328001	cis
MYOC	Q99972	Neurology	IVW	4	-0.0177791	0.070957	0.802153	0.0496521	cis
MYOC	Q99972	Neurology	Weighted_median	4	-0.0140571	0.0722205	0.845674	0.0496521	cis
MYOC	Q99972	Neurology	Weighted_mode	4	-0.0141735	0.0813192	0.872733	0.0496521	cis
MYOC	Q99972	Neurology	MR_Egger	4	-0.0065696	0.224704	0.979331	0.0496521	cis
MYOC	Q99972	Neurology	Egger_intercept	NA	-0.0024164	0.0459597	0.962849	0.0496521	cis
MZB1	Q8WU39	Inflammation	Wald_ratio	1	0.0469931	0.230219	0.838257	0.00482345	cis
NADK	O95544	Cardiometabolic	IVW	2	-0.0491637	0.0792262	0.534897	0.0347743	cis
NCAM2	O15394	Neurology	IVW	6	0.00932647	0.046493	0.841012	0.146924	cis
NCAM2	O15394	Neurology	Weighted_median	6	0.0227418	0.0423777	0.591512	0.146924	cis
NCAM2	O15394	Neurology	Weighted_mode	6	0.0170125	0.0400741	0.68883	0.146924	cis
NCAM2	O15394	Neurology	MR_Egger	6	0.0736497	0.0760289	0.387547	0.146924	cis
NCAM2	O15394	Neurology	Egger_intercept	NA	-0.0213035	0.02007	0.348318	0.146924	cis
NCAN	O14594	Neurology	Wald_ratio	1	-0.0166214	0.125907	0.894974	0.0134061	cis
NCF2	P19878	Inflammation	Wald_ratio	1	0.132221	0.282063	0.63924	0.0203685	cis
NFASC	O94856	Inflammation	IVW	5	-0.0065353	0.0449268	0.884343	0.105643	cis
NFASC	O94856	Inflammation	Weighted_median	5	-0.0060583	0.0483092	0.900202	0.105643	cis
NFASC	O94856	Inflammation	Weighted_mode	5	-0.0041693	0.0479024	0.934824	0.105643	cis
NFASC	O94856	Inflammation	MR_Egger	5	0.108685	0.18293	0.594245	0.105643	cis
NFASC	O94856	Inflammation	Egger_intercept	NA	-0.0541578	0.0829745	0.560503	0.105643	cis
NOS3	P29474	Neurology	Wald_ratio	1	0.0763501	0.433338	0.860144	0.00118419	cis
NRCAM	Q92823	Cardiometabolic	IVW	6	-0.0254053	0.0676755	0.707364	0.0504295	cis
NRCAM	Q92823	Cardiometabolic	Weighted_median	6	-0.0520692	0.0730676	0.476083	0.0504295	cis
NRCAM	Q92823	Cardiometabolic	Weighted_mode	6	-0.065968	0.0715153	0.398629	0.0504295	cis
NRCAM	Q92823	Cardiometabolic	MR_Egger	6	0.365522	0.338302	0.340732	0.0504295	cis
NRCAM	Q92823	Cardiometabolic	Egger_intercept	NA	-0.115456	0.0978942	0.303598	0.0504295	cis
NTRK3	Q16288	Neurology	IVW	3	0.0453356	0.078059	0.561385	0.033209	cis
NTRK3	Q16288	Neurology	Weighted_median	3	0.0407412	0.0827546	0.622498	0.033209	cis
NTRK3	Q16288	Neurology	Weighted_mode	3	-0.0094905	0.101212	0.933841	0.033209	cis
NTRK3	Q16288	Neurology	MR_Egger	3	0.0335048	0.163777	0.871535	0.033209	cis
NTRK3	Q16288	Neurology	Egger_intercept	NA	0.0024037	0.0292523	0.947806	0.033209	cis
OXT	P01178	Neurology	IVW	5	-0.105002	0.0577254	0.0689114	0.0697143	cis
OXT	P01178	Neurology	Weighted_median	5	-0.130779	0.063141	0.0383388	0.0697143	cis
OXT	P01178	Neurology	Weighted_mode	5	-0.11931	0.0717401	0.171629	0.0697143	cis
OXT	P01178	Neurology	MR_Egger	5	-0.16195	0.106001	0.224013	0.0697143	cis
OXT	P01178	Neurology	Egger_intercept	NA	0.0158537	0.0238868	0.554329	0.0697143	cis
PBLD	P30039	Neurology	IVW	6	0.0749149	0.0562242	0.182718	0.0683708	cis
PBLD	P30039	Neurology	Weighted_median	6	0.0587345	0.0592351	0.321418	0.0683708	cis
PBLD	P30039	Neurology	Weighted_mode	6	0.0517496	0.0578701	0.412168	0.0683708	cis
PBLD	P30039	Neurology	MR_Egger	6	-0.168796	0.173114	0.384743	0.0683708	cis
PBLD	P30039	Neurology	Egger_intercept	NA	0.0818323	0.0549763	0.210846	0.0683708	cis
PCSK9	Q8NBP7	Cardiometabolic	IVW	3	0.0323061	0.0585241	0.580938	0.061365	cis
PCSK9	Q8NBP7	Cardiometabolic	Weighted_median	3	0.0272437	0.0588309	0.643303	0.061365	cis
PCSK9	Q8NBP7	Cardiometabolic	Weighted_mode	3	0.0617582	0.0634542	0.433076	0.061365	cis
PCSK9	Q8NBP7	Cardiometabolic	MR_Egger	3	0.0825789	0.0794924	0.487878	0.061365	cis
PCSK9	Q8NBP7	Cardiometabolic	Egger_intercept	NA	-0.0241497	0.025842	0.521543	0.061365	cis
PLA2G10	O15496	Neurology	IVW	3	0.067152	0.203606	0.741541	0.00652114	cis
PLA2G10	O15496	Neurology	Weighted_median	3	0.0766755	0.216997	0.723827	0.00652114	cis
PLA2G10	O15496	Neurology	Weighted_mode	3	0.0505089	0.250167	0.858668	0.00652114	cis
PLA2G10	O15496	Neurology	MR_Egger	3	0.0213204	0.852619	0.984084	0.00652114	cis
PLA2G10	O15496	Neurology	Egger_intercept	NA	0.00564276	0.101937	0.964796	0.00652114	cis
PLA2G15	Q8NCC3	Oncology	IVW	4	0.0876255	0.0817564	0.283815	0.0321359	cis
PLA2G15	Q8NCC3	Oncology	Weighted_median	4	0.0938055	0.0847083	0.268124	0.0321359	cis
PLA2G15	Q8NCC3	Oncology	Weighted_mode	4	0.0920907	0.0832363	0.349311	0.0321359	cis
PLA2G15	Q8NCC3	Oncology	MR_Egger	4	0.0861152	0.505486	0.880401	0.0321359	cis
PLA2G15	Q8NCC3	Oncology	Egger_intercept	NA	0.00035219	0.116327	0.997859	0.0321359	cis
PLA2G1B	P04054	Cardiometabolic	Wald_ratio	1	-0.0409196	0.350739	0.907124	0.00168348	cis
PLIN1	O60240	Neurology	Wald_ratio	1	-0.172752	0.259128	0.504985	0.002176	cis
PLTP	P55058	Cardiometabolic	IVW	4	-0.005089	0.0476325	0.914917	0.083711	cis
PLTP	P55058	Cardiometabolic	Weighted_median	4	-0.0038977	0.048344	0.93574	0.083711	cis
PLTP	P55058	Cardiometabolic	Weighted_mode	4	-0.0018754	0.0510895	0.973024	0.083711	cis
PLTP	P55058	Cardiometabolic	MR_Egger	4	0.0129967	0.0716653	0.872806	0.083711	cis
PLTP	P55058	Cardiometabolic	Egger_intercept	NA	-0.0060161	0.0178115	0.767697	0.083711	cis
PLXNB2	O15031	Cardiometabolic	IVW	7	0.0300096	0.0420825	0.475776	0.242471	cis
PLXNB2	O15031	Cardiometabolic	Weighted_median	7	0.0390793	0.0302727	0.196736	0.242471	cis
PLXNB2	O15031	Cardiometabolic	Weighted_mode	7	0.0402604	0.0301315	0.229939	0.242471	cis
PLXNB2	O15031	Cardiometabolic	MR_Egger	7	0.156635	0.0576072	0.0418239	0.242471	cis
PLXNB2	O15031	Cardiometabolic	Egger_intercept	NA	-0.0716858	0.0277767	0.0493849	0.242471	cis
PODXL2	Q9NZ53	Oncology	IVW	4	-0.0212822	0.0751785	0.777108	0.0419039	cis
PODXL2	Q9NZ53	Oncology	Weighted_median	4	-0.0395968	0.067253	0.556013	0.0419039	cis
PODXL2	Q9NZ53	Oncology	Weighted_mode	4	-0.0420941	0.0717859	0.598819	0.0419039	cis
PODXL2	Q9NZ53	Oncology	MR_Egger	4	-0.0542903	0.103659	0.652712	0.0419039	cis
PODXL2	Q9NZ53	Oncology	Egger_intercept	NA	0.0160492	0.0284744	0.629771	0.0419039	cis
PRCP	P42785	Cardiometabolic	IVW	2	-0.0625171	0.426332	0.883417	0.0101478	cis
PROC	P04070	Cardiometabolic	IVW	2	0.991453	1.21105	0.412974	0.0237739	cis
PRSS8	Q16651	Inflammation	Wald_ratio	1	-0.319319	0.192288	0.0967871	0.00641112	cis
PTPRN2	Q92932	Neurology	IVW	2	0.287602	0.120914	0.0173802	0.0145787	cis
PTS	Q03393	Neurology	Wald_ratio	1	-0.0513624	0.0989044	0.603542	0.0209117	cis
PVR	P15151	Neurology	IVW	8	0.019997	0.0383739	0.60229	0.123121	cis
PVR	P15151	Neurology	Weighted_median	8	0.0198975	0.0406592	0.624578	0.123121	cis
PVR	P15151	Neurology	Weighted_mode	8	0.019272	0.0371678	0.620083	0.123121	cis
PVR	P15151	Neurology	MR_Egger	8	-0.208458	0.243069	0.424034	0.123121	cis
PVR	P15151	Neurology	Egger_intercept	NA	0.0998225	0.104876	0.377941	0.123121	cis
RARRES2	Q99969	Cardiometabolic	Wald_ratio	1	0.00185198	0.104637	0.985879	0.0189388	cis
RBP5	P82980	Oncology	Wald_ratio	1	0.515754	0.314376	0.100888	0.00212938	cis
RET	P07949	Oncology	Wald_ratio	1	-0.128735	0.155968	0.409146	0.00798122	cis
ROR1	Q01973	Cardiometabolic	IVW	4	-0.0898915	0.110374	0.415402	0.0474861	cis
ROR1	Q01973	Cardiometabolic	Weighted_median	4	-0.0937208	0.0661318	0.15643	0.0474861	cis
ROR1	Q01973	Cardiometabolic	Weighted_mode	4	-0.0923561	0.0719092	0.289217	0.0474861	cis
ROR1	Q01973	Cardiometabolic	MR_Egger	4	-0.127725	0.179886	0.551307	0.0474861	cis
ROR1	Q01973	Cardiometabolic	Egger_intercept	NA	0.00968112	0.0312576	0.786065	0.0474861	cis
RTBDN	Q9BSG5	Oncology	IVW	2	-0.0503003	0.12192	0.679923	0.014484	cis
RTN4R	Q9BZR6	Oncology	IVW	4	0.00643626	0.0676907	0.924249	0.066288	cis
RTN4R	Q9BZR6	Oncology	Weighted_median	4	0.0123338	0.0598708	0.836786	0.066288	cis
RTN4R	Q9BZR6	Oncology	Weighted_mode	4	0.0168073	0.0611347	0.801223	0.066288	cis
RTN4R	Q9BZR6	Oncology	MR_Egger	4	0.114829	0.146791	0.515971	0.066288	cis
RTN4R	Q9BZR6	Oncology	Egger_intercept	NA	-0.0267171	0.0316429	0.487378	0.066288	cis
SCG2	P13521	Oncology	Wald_ratio	1	0.231756	0.445685	0.603064	0.00102584	cis
SCG3	Q8WXD2	Inflammation	IVW	4	-0.0312802	0.0658626	0.634836	0.119196	cis
SCG3	Q8WXD2	Inflammation	Weighted_median	4	-0.0376083	0.0449652	0.402937	0.119196	cis
SCG3	Q8WXD2	Inflammation	Weighted_mode	4	-0.037743	0.0407859	0.423017	0.119196	cis
SCG3	Q8WXD2	Inflammation	MR_Egger	4	-0.215858	1.07357	0.859241	0.119196	cis
SCG3	Q8WXD2	Inflammation	Egger_intercept	NA	0.0609827	0.353709	0.878984	0.119196	cis
SCGB3A2	Q96PL1	Inflammation	IVW	2	-0.0797027	0.089371	0.37249	0.0284662	cis
SCLY	Q96I15	Oncology	Wald_ratio	1	-0.119824	0.119824	0.317311	0.0167777	cis
SELE	P16581	Cardiometabolic	Wald_ratio	1	-0.450013	0.225006	0.0455003	0.00603705	cis
SELPLG	Q14242	Inflammation	IVW	2	0.0177845	0.0456979	0.697146	0.106276	cis
SEMA3F	Q13275	Cardiometabolic	Wald_ratio	1	0.216698	0.16215	0.181417	0.008897	cis
SEMA7A	O75326	Cardiometabolic	IVW	2	0.10806	0.142356	0.447805	0.0119957	cis
SERPINE1	P05121	Cardiometabolic	Wald_ratio	1	0.237242	0.212003	0.26312	0.00470876	cis
SEZ6L2	Q6UXD5	Oncology	IVW	3	-0.0311403	0.237752	0.895793	0.0220164	cis
SEZ6L2	Q6UXD5	Oncology	Weighted_median	3	-0.0957127	0.117434	0.415054	0.0220164	cis
SEZ6L2	Q6UXD5	Oncology	Weighted_mode	3	-0.142545	0.125244	0.373034	0.0220164	cis
SEZ6L2	Q6UXD5	Oncology	MR_Egger	3	-0.031459	1.22513	0.983656	0.0220164	cis
SEZ6L2	Q6UXD5	Oncology	Egger_intercept	NA	5.68e-05	0.210044	0.999828	0.0220164	cis
SEZ6L	Q9BYH1	Oncology	IVW	5	-0.0141123	0.108652	0.896657	0.0224201	cis
SEZ6L	Q9BYH1	Oncology	Weighted_median	5	-0.0194408	0.0981307	0.842958	0.0224201	cis
SEZ6L	Q9BYH1	Oncology	Weighted_mode	5	-0.0268811	0.101845	0.804866	0.0224201	cis
SEZ6L	Q9BYH1	Oncology	MR_Egger	5	-0.0051226	0.176159	0.978627	0.0224201	cis
SEZ6L	Q9BYH1	Oncology	Egger_intercept	NA	-0.0019524	0.0268805	0.94667	0.0224201	cis
SHMT1	P34896	Inflammation	IVW	3	-0.105933	0.0413236	0.0103619	0.112333	cis
SHMT1	P34896	Inflammation	Weighted_median	3	-0.109511	0.0435871	0.011989	0.112333	cis
SHMT1	P34896	Inflammation	Weighted_mode	3	-0.109273	0.0466273	0.143814	0.112333	cis
SHMT1	P34896	Inflammation	MR_Egger	3	-0.16107	0.0881413	0.318762	0.112333	cis
SHMT1	P34896	Inflammation	Egger_intercept	NA	0.0184699	0.02608	0.607709	0.112333	cis
SIAE	Q9HAT2	Oncology	IVW	2	-0.061889	0.0988945	0.531441	0.0244096	cis
SIGLEC1	Q9BZZ2	Inflammation	IVW	7	0.0462987	0.0461855	0.316126	0.114399	cis
SIGLEC1	Q9BZZ2	Inflammation	Weighted_median	7	0.0356507	0.0490908	0.467704	0.114399	cis
SIGLEC1	Q9BZZ2	Inflammation	Weighted_mode	7	0.0344918	0.0471628	0.492137	0.114399	cis
SIGLEC1	Q9BZZ2	Inflammation	MR_Egger	7	0.0349608	0.0654792	0.61627	0.114399	cis
SIGLEC1	Q9BZZ2	Inflammation	Egger_intercept	NA	0.00962527	0.0394045	0.81673	0.114399	cis
SIGLEC7	Q9Y286	Cardiometabolic	IVW	4	0.0348656	0.0873431	0.689761	0.0627967	cis
SIGLEC7	Q9Y286	Cardiometabolic	Weighted_median	4	0.0451636	0.0606455	0.456444	0.0627967	cis
SIGLEC7	Q9Y286	Cardiometabolic	Weighted_mode	4	0.0453671	0.0589568	0.497634	0.0627967	cis
SIGLEC7	Q9Y286	Cardiometabolic	MR_Egger	4	0.127066	0.138496	0.455749	0.0627967	cis
SIGLEC7	Q9Y286	Cardiometabolic	Egger_intercept	NA	-0.0344061	0.0390309	0.471026	0.0627967	cis
SKAP1	Q86WV1	Neurology	Wald_ratio	1	-0.237512	0.378536	0.530364	0.00152719	cis
SLC39A14	Q15043	Neurology	Wald_ratio	1	0.3373	0.210579	0.109206	0.00448224	cis
SORD	Q00796	Oncology	IVW	2	0.0067528	0.129772	0.9585	0.0126552	cis
SSC4D	Q8WTU2	Cardiometabolic	IVW	4	0.0910661	0.089928	0.311225	0.0706503	cis
SSC4D	Q8WTU2	Cardiometabolic	Weighted_median	4	0.0589618	0.0661832	0.372989	0.0706503	cis
SSC4D	Q8WTU2	Cardiometabolic	Weighted_mode	4	0.0513943	0.0665416	0.496166	0.0706503	cis
SSC4D	Q8WTU2	Cardiometabolic	MR_Egger	4	0.0856023	0.199883	0.710171	0.0706503	cis
SSC4D	Q8WTU2	Cardiometabolic	Egger_intercept	NA	0.00321351	0.0981147	0.976847	0.0706503	cis
SSC5D	A1L4H1	Cardiometabolic	IVW	3	-0.0045387	0.0571219	0.936669	0.0650011	cis
SSC5D	A1L4H1	Cardiometabolic	Weighted_median	3	0.00232003	0.0563739	0.967173	0.0650011	cis
SSC5D	A1L4H1	Cardiometabolic	Weighted_mode	3	0.00468288	0.064701	0.948889	0.0650011	cis
SSC5D	A1L4H1	Cardiometabolic	MR_Egger	3	0.0319428	0.125569	0.841417	0.0650011	cis
SSC5D	A1L4H1	Cardiometabolic	Egger_intercept	NA	-0.0124121	0.0380457	0.799239	0.0650011	cis
ST3GAL1	Q11201	Oncology	IVW	2	-0.0942272	0.15759	0.54989	0.0335266	cis
STC1	P52823	Neurology	Wald_ratio	1	-0.290189	0.346569	0.402412	0.00227949	cis
SULT2A1	Q06520	Inflammation	IVW	2	0.0130635	0.0692299	0.85033	0.0410269	cis
TGFBI	Q15582	Cardiometabolic	IVW	7	-0.096835	0.0834039	0.245626	0.0830712	cis
TGFBI	Q15582	Cardiometabolic	Weighted_median	7	-0.094395	0.0549471	0.0858106	0.0830712	cis
TGFBI	Q15582	Cardiometabolic	Weighted_mode	7	-0.10596	0.0577907	0.11642	0.0830712	cis
TGFBI	Q15582	Cardiometabolic	MR_Egger	7	-0.601266	0.383999	0.178171	0.0830712	cis
TGFBI	Q15582	Cardiometabolic	Egger_intercept	NA	0.172635	0.128655	0.237357	0.0830712	cis
TGFBR2	P37173	Oncology	IVW	3	0.419132	0.56833	0.460831	0.00338111	cis
TGFBR2	P37173	Oncology	Weighted_median	3	0.174718	0.371918	0.638515	0.00338111	cis
TGFBR2	P37173	Oncology	Weighted_mode	3	0.166042	0.385774	0.708839	0.00338111	cis
TGFBR2	P37173	Oncology	MR_Egger	3	-0.743224	1.96838	0.77016	0.00338111	cis
TGFBR2	P37173	Oncology	Egger_intercept	NA	0.0972095	0.154475	0.642426	0.00338111	cis
TMPRSS15	P98073	Oncology	IVW	2	-0.240694	0.174917	0.168807	0.00658848	cis
TMPRSS5	Q9H3S3	Neurology	IVW	7	-0.0269801	0.0351017	0.442115	0.159266	cis
TMPRSS5	Q9H3S3	Neurology	Weighted_median	7	-0.0224799	0.0388714	0.563052	0.159266	cis
TMPRSS5	Q9H3S3	Neurology	Weighted_mode	7	-0.0251632	0.0363542	0.514712	0.159266	cis
TMPRSS5	Q9H3S3	Neurology	MR_Egger	7	0.0144705	0.066792	0.837043	0.159266	cis
TMPRSS5	Q9H3S3	Neurology	Egger_intercept	NA	-0.0173913	0.0238417	0.49845	0.159266	cis
TNFRSF10A	O00220	Neurology	IVW	7	0.0285325	0.0497314	0.56615	0.0904311	cis
TNFRSF10A	O00220	Neurology	Weighted_median	7	0.0129516	0.0539096	0.810139	0.0904311	cis
TNFRSF10A	O00220	Neurology	Weighted_mode	7	0.00881537	0.0517435	0.870321	0.0904311	cis
TNFRSF10A	O00220	Neurology	MR_Egger	7	-0.107482	0.175417	0.566852	0.0904311	cis
TNFRSF10A	O00220	Neurology	Egger_intercept	NA	0.038293	0.0473599	0.455506	0.0904311	cis
TNFRSF11A	Q9Y6Q6	Inflammation	IVW	6	-0.0752069	0.0463607	0.104758	0.100591	cis
TNFRSF11A	Q9Y6Q6	Inflammation	Weighted_median	6	-0.100111	0.0507592	0.0485783	0.100591	cis
TNFRSF11A	Q9Y6Q6	Inflammation	Weighted_mode	6	-0.094993	0.0482611	0.106153	0.100591	cis
TNFRSF11A	Q9Y6Q6	Inflammation	MR_Egger	6	-0.243924	0.291192	0.449347	0.100591	cis
TNFRSF11A	Q9Y6Q6	Inflammation	Egger_intercept	NA	0.0559296	0.0952191	0.588506	0.100591	cis
TNFSF12	O43508	Inflammation	IVW	4	-0.0062341	0.0840677	0.940887	0.0575432	cis
TNFSF12	O43508	Inflammation	Weighted_median	4	-0.0248552	0.0658719	0.705931	0.0575432	cis
TNFSF12	O43508	Inflammation	Weighted_mode	4	-0.0259692	0.0678153	0.727287	0.0575432	cis
TNFSF12	O43508	Inflammation	MR_Egger	4	-0.155305	0.166433	0.449258	0.0575432	cis
TNFSF12	O43508	Inflammation	Egger_intercept	NA	0.039613	0.0383164	0.409843	0.0575432	cis
TNFSF14	O43557	Neurology	IVW	6	0.0298355	0.0663869	0.653129	0.0457695	cis
TNFSF14	O43557	Neurology	Weighted_median	6	0.0278779	0.072085	0.698951	0.0457695	cis
TNFSF14	O43557	Neurology	Weighted_mode	6	0.0267511	0.0724887	0.727211	0.0457695	cis
TNFSF14	O43557	Neurology	MR_Egger	6	0.0511916	0.158833	0.763369	0.0457695	cis
TNFSF14	O43557	Neurology	Egger_intercept	NA	-0.0085044	0.0574606	0.889501	0.0457695	cis
TXNRD1	Q16881	Neurology	Wald_ratio	1	-0.258556	0.424914	0.542862	0.00113384	cis
UMOD	P07911	Cardiometabolic	IVW	10	0.00983206	0.0432058	0.819986	0.141227	cis
UMOD	P07911	Cardiometabolic	Weighted_median	10	0.0195037	0.0524311	0.709902	0.141227	cis
UMOD	P07911	Cardiometabolic	Weighted_mode	10	0.0173423	0.0476297	0.724185	0.141227	cis
UMOD	P07911	Cardiometabolic	MR_Egger	10	0.101624	0.119927	0.42141	0.141227	cis
UMOD	P07911	Cardiometabolic	Egger_intercept	NA	-0.0523085	0.0637526	0.4357	0.141227	cis
VAT1	Q99536	Oncology	Wald_ratio	1	-0.20693	0.150753	0.169864	0.00921989	cis
VCAN	P13611	Neurology	IVW	4	0.0562281	0.0419593	0.180224	0.115266	cis
VCAN	P13611	Neurology	Weighted_median	4	0.05098	0.0455932	0.263503	0.115266	cis
VCAN	P13611	Neurology	Weighted_mode	4	0.0502656	0.0448255	0.343797	0.115266	cis
VCAN	P13611	Neurology	MR_Egger	4	0.0588334	0.125608	0.685594	0.115266	cis
VCAN	P13611	Neurology	Egger_intercept	NA	-0.0009362	0.0425419	0.984442	0.115266	cis
VEGFA	P15692	Inflammation	IVW	11	-0.0673556	0.0334099	0.0437961	0.166037	cis
VEGFA	P15692	Inflammation	Weighted_median	11	-0.0677685	0.0351465	0.0538335	0.166037	cis
VEGFA	P15692	Inflammation	Weighted_mode	11	-0.0685426	0.0350358	0.0789117	0.166037	cis
VEGFA	P15692	Inflammation	MR_Egger	11	-0.0430518	0.15787	0.791235	0.166037	cis
VEGFA	P15692	Inflammation	Egger_intercept	NA	-0.0125405	0.0796135	0.878315	0.166037	cis
VWA1	Q6PCB0	Oncology	IVW	4	0.0106006	0.0473334	0.822791	0.119681	cis
VWA1	Q6PCB0	Oncology	Weighted_median	4	-0.0062652	0.0576541	0.913465	0.119681	cis
VWA1	Q6PCB0	Oncology	Weighted_mode	4	-0.0074012	0.0604765	0.910335	0.119681	cis
VWA1	Q6PCB0	Oncology	MR_Egger	4	-0.0967434	0.104063	0.450689	0.119681	cis
VWA1	Q6PCB0	Oncology	Egger_intercept	NA	0.10807	0.0933016	0.366368	0.119681	cis
WFIKKN2	Q8TEU8	Inflammation	IVW	5	0.0653538	0.0606247	0.281031	0.060128	cis
WFIKKN2	Q8TEU8	Inflammation	Weighted_median	5	0.063079	0.0666536	0.34396	0.060128	cis
WFIKKN2	Q8TEU8	Inflammation	Weighted_mode	5	0.0590627	0.0712959	0.454002	0.060128	cis
WFIKKN2	Q8TEU8	Inflammation	MR_Egger	5	0.107872	0.11433	0.415025	0.060128	cis
WFIKKN2	Q8TEU8	Inflammation	Egger_intercept	NA	-0.0099274	0.0223799	0.687384	0.060128	cis
WIF1	Q9Y5W5	Oncology	IVW	2	-0.145863	0.124868	0.242753	0.0233775	cis
WNT9A	O14904	Inflammation	IVW	2	-0.0883083	0.160034	0.58108	0.0123049	cis
WWP2	O00308	Neurology	Wald_ratio	1	0.0785977	0.124309	0.527207	0.0142954	cis
ALDH1A1	P00352	Neurology	IVW	4	-0.0237222	0.281213	0.932773	0.00821967	trans
ALDH1A1	P00352	Neurology	Weighted_median	4	-0.0593852	0.249898	0.812162	0.00821967	trans
ALDH1A1	P00352	Neurology	Weighted_mode	4	-0.0012379	0.323883	0.99719	0.00821967	trans
ALDH1A1	P00352	Neurology	MR_Egger	4	1.0293	0.817502	0.335046	0.00821967	trans
ALDH1A1	P00352	Neurology	Egger_intercept	NA	-0.0700432	0.051795	0.308887	0.00821967	trans
APLP1	P51693	Cardiometabolic	IVW	11	-0.105799	0.110785	0.339581	0.0206272	trans
APLP1	P51693	Cardiometabolic	Weighted_median	11	-0.146214	0.146611	0.318623	0.0206272	trans
APLP1	P51693	Cardiometabolic	Weighted_mode	11	-0.145444	0.176467	0.429047	0.0206272	trans
APLP1	P51693	Cardiometabolic	MR_Egger	11	0.0518074	0.318685	0.874452	0.0206272	trans
APLP1	P51693	Cardiometabolic	Egger_intercept	NA	-0.0108242	0.0205218	0.610636	0.0206272	trans
C19orf12	Q9NSK7	Neurology	IVW	8	0.0750625	0.120533	0.533446	0.0183342	trans
C19orf12	Q9NSK7	Neurology	Weighted_median	8	0.120262	0.152189	0.429404	0.0183342	trans
C19orf12	Q9NSK7	Neurology	Weighted_mode	8	0.324585	0.251973	0.238629	0.0183342	trans
C19orf12	Q9NSK7	Neurology	MR_Egger	8	0.793055	0.329519	0.0528105	0.0183342	trans
C19orf12	Q9NSK7	Neurology	Egger_intercept	NA	-0.0655902	0.0283937	0.0602664	0.0183342	trans
CD163	Q86VB7	Cardiometabolic	IVW	34	0.0639026	0.0433365	0.140329	0.161282	trans
CD163	Q86VB7	Cardiometabolic	Weighted_median	34	0.0697977	0.060054	0.245134	0.161282	trans
CD163	Q86VB7	Cardiometabolic	Weighted_mode	34	0.075416	0.0591876	0.211498	0.161282	trans
CD163	Q86VB7	Cardiometabolic	MR_Egger	34	0.130838	0.0622605	0.0435636	0.161282	trans
CD163	Q86VB7	Cardiometabolic	Egger_intercept	NA	-0.0098167	0.00666086	0.15031	0.161282	trans
CD93	Q9NPY3	Cardiometabolic	IVW	14	-0.163172	0.104316	0.117769	0.0197555	trans
CD93	Q9NPY3	Cardiometabolic	Weighted_median	14	-0.227999	0.137334	0.096878	0.0197555	trans
CD93	Q9NPY3	Cardiometabolic	Weighted_mode	14	-0.227499	0.185225	0.241133	0.0197555	trans
CD93	Q9NPY3	Cardiometabolic	MR_Egger	14	-0.299546	0.257147	0.266702	0.0197555	trans
CD93	Q9NPY3	Cardiometabolic	Egger_intercept	NA	0.0106955	0.0184335	0.5725	0.0197555	trans
CLEC4A	Q9UMR7	Inflammation	IVW	23	-0.058744	0.0678284	0.386453	0.0561792	trans
CLEC4A	Q9UMR7	Inflammation	Weighted_median	23	-0.101014	0.100111	0.312962	0.0561792	trans
CLEC4A	Q9UMR7	Inflammation	Weighted_mode	23	-0.0431353	0.112629	0.705407	0.0561792	trans
CLEC4A	Q9UMR7	Inflammation	MR_Egger	23	-0.0814102	0.12332	0.516332	0.0561792	trans
CLEC4A	Q9UMR7	Inflammation	Egger_intercept	NA	0.00209385	0.00951407	0.827935	0.0561792	trans
CRLF1	O75462	Inflammation	IVW	15	-0.106329	0.141858	0.453527	0.0228426	trans
CRLF1	O75462	Inflammation	Weighted_median	15	0.00943182	0.155264	0.951561	0.0228426	trans
CRLF1	O75462	Inflammation	Weighted_mode	15	-0.019982	0.21208	0.92627	0.0228426	trans
CRLF1	O75462	Inflammation	MR_Egger	15	0.289376	0.822611	0.730642	0.0228426	trans
CRLF1	O75462	Inflammation	Egger_intercept	NA	-0.0237513	0.0485927	0.633138	0.0228426	trans
GOLM2	Q6P4E1	Neurology	IVW	15	0.074263	0.0509201	0.144724	0.0823999	trans
GOLM2	Q6P4E1	Neurology	Weighted_median	15	0.0526209	0.0611387	0.389414	0.0823999	trans
GOLM2	Q6P4E1	Neurology	Weighted_mode	15	0.0519271	0.0613495	0.411557	0.0823999	trans
GOLM2	Q6P4E1	Neurology	MR_Egger	15	0.0607909	0.0858753	0.491507	0.0823999	trans
GOLM2	Q6P4E1	Neurology	Egger_intercept	NA	0.00222153	0.0111726	0.845467	0.0823999	trans
HAO1	Q9UJM8	Oncology	IVW	15	0.0909371	0.0922728	0.324366	0.0252147	trans
HAO1	Q9UJM8	Oncology	Weighted_median	15	-0.0006781	0.123067	0.995603	0.0252147	trans
HAO1	Q9UJM8	Oncology	Weighted_mode	15	-0.001447	0.170639	0.993354	0.0252147	trans
HAO1	Q9UJM8	Oncology	MR_Egger	15	0.0171421	0.245658	0.94543	0.0252147	trans
HAO1	Q9UJM8	Oncology	Egger_intercept	NA	0.00530872	0.0163783	0.750994	0.0252147	trans
HSD11B1	P28845	Inflammation	IVW	25	0.055455	0.056586	0.32708	0.0826732	trans
HSD11B1	P28845	Inflammation	Weighted_median	25	0.109369	0.0752515	0.146119	0.0826732	trans
HSD11B1	P28845	Inflammation	Weighted_mode	25	0.0744001	0.0713854	0.30769	0.0826732	trans
HSD11B1	P28845	Inflammation	MR_Egger	25	0.00553992	0.0809282	0.946015	0.0826732	trans
HSD11B1	P28845	Inflammation	Egger_intercept	NA	0.00784774	0.00905077	0.394854	0.0826732	trans
IL6	P05231	Cardiometabolic	IVW	4	-0.078629	0.0996468	0.430067	0.0271842	trans
IL6	P05231	Cardiometabolic	Weighted_median	4	-0.0694888	0.0959599	0.468977	0.0271842	trans
IL6	P05231	Cardiometabolic	Weighted_mode	4	-0.0568277	0.100055	0.609788	0.0271842	trans
IL6	P05231	Cardiometabolic	MR_Egger	4	0.0702261	0.170181	0.71989	0.0271842	trans
IL6	P05231	Cardiometabolic	Egger_intercept	NA	-0.0238504	0.0223565	0.397778	0.0271842	trans
IL6	P05231	Inflammation	IVW	4	-0.0560037	0.0932865	0.548279	0.0256628	trans
IL6	P05231	Inflammation	Weighted_median	4	-0.0453345	0.0934788	0.627697	0.0256628	trans
IL6	P05231	Inflammation	Weighted_mode	4	-0.0471123	0.0949003	0.65368	0.0256628	trans
IL6	P05231	Inflammation	MR_Egger	4	0.0427122	0.173754	0.828747	0.0256628	trans
IL6	P05231	Inflammation	Egger_intercept	NA	-0.0163888	0.0243366	0.570072	0.0256628	trans
IL6	P05231	Neurology	IVW	6	-0.0807049	0.0937171	0.389153	0.0339885	trans
IL6	P05231	Neurology	Weighted_median	6	-0.0623663	0.0863649	0.470218	0.0339885	trans
IL6	P05231	Neurology	Weighted_mode	6	-0.0562939	0.0898127	0.558298	0.0339885	trans
IL6	P05231	Neurology	MR_Egger	6	0.09672	0.138932	0.524656	0.0339885	trans
IL6	P05231	Neurology	Egger_intercept	NA	-0.0291713	0.0182956	0.186064	0.0339885	trans
IL6	P05231	Oncology	IVW	4	-0.0747827	0.099421	0.451941	0.032954	trans
IL6	P05231	Oncology	Weighted_median	4	-0.0728492	0.087465	0.404904	0.032954	trans
IL6	P05231	Oncology	Weighted_mode	4	-0.0475368	0.0855747	0.617289	0.032954	trans
IL6	P05231	Oncology	MR_Egger	4	0.0961974	0.148365	0.583237	0.032954	trans
IL6	P05231	Oncology	Egger_intercept	NA	-0.0299953	0.0211992	0.292716	0.032954	trans
LBR	Q14739	Neurology	IVW	10	-0.122417	0.0851309	0.150439	0.0315737	trans
LBR	Q14739	Neurology	Weighted_median	10	-0.204131	0.109869	0.0631766	0.0315737	trans
LBR	Q14739	Neurology	Weighted_mode	10	-0.242976	0.120289	0.0741298	0.0315737	trans
LBR	Q14739	Neurology	MR_Egger	10	-0.137226	0.166562	0.433885	0.0315737	trans
LBR	Q14739	Neurology	Egger_intercept	NA	0.00144714	0.0139897	0.920157	0.0315737	trans
LEP	P41159	Cardiometabolic	IVW	6	-0.317236	0.282869	0.262077	0.00651313	trans
LEP	P41159	Cardiometabolic	Weighted_median	6	-0.533026	0.289674	0.0657546	0.00651313	trans
LEP	P41159	Cardiometabolic	Weighted_mode	6	-0.670283	0.408519	0.16177	0.00651313	trans
LEP	P41159	Cardiometabolic	MR_Egger	6	0.112518	0.972649	0.913479	0.00651313	trans
LEP	P41159	Cardiometabolic	Egger_intercept	NA	-0.0205201	0.0440524	0.665583	0.00651313	trans
MANSC1	Q9H8J5	Oncology	IVW	35	0.108403	0.0639637	0.0901227	0.0681183	trans
MANSC1	Q9H8J5	Oncology	Weighted_median	35	0.0976981	0.0942469	0.299914	0.0681183	trans
MANSC1	Q9H8J5	Oncology	Weighted_mode	35	0.123021	0.137754	0.378108	0.0681183	trans
MANSC1	Q9H8J5	Oncology	MR_Egger	35	0.269443	0.155605	0.0926891	0.0681183	trans
MANSC1	Q9H8J5	Oncology	Egger_intercept	NA	-0.0125394	0.0110546	0.264836	0.0681183	trans
NFATC3	Q12968	Inflammation	IVW	8	0.188855	0.208266	0.364512	0.0119949	trans
NFATC3	Q12968	Inflammation	Weighted_median	8	0.0981894	0.237487	0.679275	0.0119949	trans
NFATC3	Q12968	Inflammation	Weighted_mode	8	-0.0483433	0.261797	0.858732	0.0119949	trans
NFATC3	Q12968	Inflammation	MR_Egger	8	0.467916	0.492725	0.378956	0.0119949	trans
NFATC3	Q12968	Inflammation	Egger_intercept	NA	-0.026672	0.0422414	0.551048	0.0119949	trans
NOMO1	Q15155	Neurology	IVW	10	0.098157	0.0731888	0.179872	0.09553	trans
NOMO1	Q15155	Neurology	Weighted_median	10	0.0695797	0.0860322	0.418652	0.09553	trans
NOMO1	Q15155	Neurology	Weighted_mode	10	0.0876168	0.0922903	0.367231	0.09553	trans
NOMO1	Q15155	Neurology	MR_Egger	10	0.11962	0.102139	0.275238	0.09553	trans
NOMO1	Q15155	Neurology	Egger_intercept	NA	-0.0061509	0.0204173	0.770898	0.09553	trans
POLR2F	P61218	Oncology	IVW	2	-0.327342	0.367147	0.372616	0.00274314	trans
SIT1	Q9Y3P8	Inflammation	IVW	10	0.0414008	0.130088	0.750294	0.0232209	trans
SIT1	Q9Y3P8	Inflammation	Weighted_median	10	-0.0838169	0.148843	0.573352	0.0232209	trans
SIT1	Q9Y3P8	Inflammation	Weighted_mode	10	-0.193002	0.192202	0.341534	0.0232209	trans
SIT1	Q9Y3P8	Inflammation	MR_Egger	10	0.0146345	0.493534	0.977071	0.0232209	trans
SIT1	Q9Y3P8	Inflammation	Egger_intercept	NA	0.00199224	0.03527	0.956341	0.0232209	trans
TRIAP1	O43715	Oncology	IVW	14	-0.0069542	0.0988464	0.943912	0.0308532	trans
TRIAP1	O43715	Oncology	Weighted_median	14	-0.0026291	0.131623	0.984064	0.0308532	trans
TRIAP1	O43715	Oncology	Weighted_mode	14	0.0660231	0.241506	0.788855	0.0308532	trans
TRIAP1	O43715	Oncology	MR_Egger	14	-0.0958304	0.247981	0.705934	0.0308532	trans
TRIAP1	O43715	Oncology	Egger_intercept	NA	0.00739456	0.0187975	0.700939	0.0308532	trans
nsnp: number of SNPs; b: effect size; se: standard error; pval: P value; total_R2: the proportion of variance explained by instrumental variables
